# Ambient PM_2.5_ Concentration and the Cardiovascular Response to Exercise Training: A Systematic Review and Meta-Analysis Across Global Pollution Gradients

**DOI:** 10.64898/2026.08.20.26360886

**Authors:** James A. Donaldson, Samuel Cai, Anna L Hansell, Joshua Vande Hey, Rikesh Panchal, Jamie Edwards, Ahmed Abdelrazik, Thomas Yates, Andre Ng, Jamie O’Driscoll

**Affiliations:** Department of Cardiovascular Sciences, University of Leicester, Leicester, United Kingdom; Centre for Environmental Health and Sustainability, Division of Public Health and Epidemiology, School of Medical Sciences, University of Leicester, Leicester, United Kingdom; NIHR Leicester Biomedical Research Centre, Leicester, United Kingdom; Leicester British Heart Foundation Centre of Research Excellence, University of Leicester BHF Cardiovascular Research Centre, Glenfield Hospital, Leicester, United Kingdom; NIHR Health Protection Research Unit in Chemical Threats and Hazards at the University of Leicester, United Kingdom; Diabetes Research Centre, College of Life Sciences, University of Leicester, Leicester, United Kingdom; Leicester Diabetes Centre, Leicester General Hospital, University Hospitals of Leicester NHS Trust, Leicester, United Kingdom; School of Health, Sport and Bioscience, University of East London, London, United Kingdom

## Abstract

**Background:** Exercise training is a cornerstone intervention for cardiovascular disease, yet large cohort studies have reported attenuation of physical activity benefits at elevated air pollution concentrations, creating uncertainty around exercise prescription in polluted settings where cardiovascular disease burden is greatest.

**Objectives:** To determine whether ambient PM_2.5_ concentration modifies the cardiovascular benefits of structured exercise training, using a global sample of trials spanning a >100-fold pollution gradient.

**Methods:** We conducted a systematic review and multilevel meta-analysis of exercise training interventions reporting pre–post changes in systolic blood pressure (SBP), diastolic blood pressure (DBP), peak oxygen uptake (VO₂max), or resting heart rate (HR) in adults. Annual ambient PM_2.5_ concentrations (3.5–283 µg/m³) were assigned to each study location from CAMS ERA5 reanalysis data. Three-level random-effects models with cluster-robust variance estimation accounted for arms nested within studies. PM_2.5_ meta-regression was conducted unadjusted and adjusted for world region, exercise mode, trial duration, and health condition, with subgroup analyses by exercise mode and hypertension status.

**Results:** Across 465 studies (27,629 participants), exercise training produced clinically meaningful benefits for all outcomes (SBP −6.1 mmHg, DBP −3.3 mmHg, VO₂max +3.2 ml/kg/min, HR −2.8 bpm; all p < 0.001), with benefits consistently larger in higher-pollution settings. Hypertensive participants showed the greatest improvements, particularly from aerobic exercise (SBP standardised mean difference 0.396 in the Low vs 1.020 in the High PM_2.5_ stratum). Although aerobic and resistance training participants experience similar chronic ambient PM_2.5_ exposure, only aerobic exercise showed a stratum gradient (interaction p = 0.074).

**Discussion:** Exercise training delivers clinically meaningful cardiovascular benefits at every pollution level tested. The larger benefits observed in higher-pollution settings reflect the greater cardiovascular risk burden of those populations, and hypertensive patients stand to gain the most, particularly from aerobic exercise.

## Supplementary material for "Ambient PM_2.5_ Concentration and the Cardiovascular Response to Exercise Training: A Systematic Review and Meta-Analysis Across Global Pollution Gradients": ROB Assessments

study_id	design	tool	primary_outcome	overall_judgement	overall_rationale	D1_confounding	D1_confounding_rationale	D2_participant_selection	D2_participant_selection_rationale	D3_intervention_classification	D3_intervention_classification_rationale	D4_deviations	D4_deviations_rationale	D5_missing_data	D5_missing_data_rationale	D6_outcome_measurement	D6_outcome_measurement_rationale	D7_selective_reporting	D7_selective_reporting_rationale	D1_randomisation	D1_randomisation_rationale	D2_deviations	D2_deviations_rationale	D3_missing_data	D3_missing_data_rationale	D4_outcome_measurement	D4_outcome_measurement_rationale	D5_selective_reporting	D5_selective_reporting_rationale
Lewis1976	non-RCT	ROBINS-I	Body composition; blood pressure and heart rate at rest/exercise; plasma lipids	Serious	Single-group pre-post study with concurrent dietary co-intervention and no control for confounding; multiple domains at moderate/serious risk.	Serious	Single-group pre-post design with no control group; no adjustment for confounding by concurrent diet changes (caloric restriction was self-determined and concurrent).	Moderate	Volunteers from a community college weight-reduction class; selection tied to motivation to lose weight, but assessed before intervention.	Low	Exercise program was clearly defined (jog-walk plus calisthenics) and prospectively recorded with attendance monitoring.	Moderate	Co-interventions (diet changes, unsupervised exercise) occurred and were not controlled; deviations from intended physical activity not formally analyzed.	Moderate	Five of 27 women dropped out for reasons unrelated to classes; no imputation reported and analysis restricted to 22 completers.	Moderate	BP measured with sphygmomanometer by unblinded assessors; possible measurement bias due to habituation to treadmill noted by authors themselves.	No information	No prespecified protocol available; cannot judge selective reporting.
Ehsani1982	non-RCT	ROBINS-I	Left ventricular function and maximal oxygen uptake; blood pressure during exercise	Serious	Non-randomised study with self-selected controls and uncontrolled confounding; suitable only for ROBINS-I with serious risk of bias overall.	Serious	Controls were self-selected based on inability to commit to training; baseline confounders (medication, infarct timing) not adjusted for.	Serious	Controls selected post-hoc on availability criteria, introducing selection bias into intervention/comparator assignment.	Low	Exercise intervention clearly defined with documented intensity and attendance monitoring.	Moderate	Some patients changed propranolol dose during follow-up which could affect BP outcomes; no per-protocol analysis described.	Moderate	Only patients completing 12 months with good-quality echocardiograms included; no information on dropouts.	Moderate	Echocardiograms reportedly analysed by observers without knowledge of other data, but BP and exercise tests were not blinded.	No information	No pre-registered protocol referenced; cannot assess deviation from planned outcomes.
Hansen2010	RCT	RoB 2	Change in cardiovascular disease risk factors (blood pressure, lipids, glycaemia) at 18 months	High	Substantial losses to follow-up with completer-only analysis raise a high risk of bias due to missing outcome data.															Some concerns	Randomization by coin toss is reported, but allocation concealment is not described and group allocation was not blinded to participants.	Some concerns	Open-label design with no description of analysis plan (ITT vs per-protocol); analyses appear to be among completers only.	High	Of 165 randomized, only 119 (72%) attended 18-month follow-up; losses to follow-up were substantial (21 vs 25) and analysis was restricted to completers.	Low	Outcomes (BP, blood parameters) were measured by investigators blinded to group allocation using standard methods.	Some concerns	No prespecified protocol/registration cited; outcomes appear consistent with methods but selective reporting cannot be excluded.
Goodpaster2010	RCT	RoB 2	Weight loss at 6 and 12 months	Some concerns	Well-conducted RCT with blinded outcome assessment, but participants/interventionists not blinded which is unavoidable for lifestyle intervention.															Low	Randomized trial with blocking by sex, obesity class, and race/ethnicity; baseline characteristics balanced between groups.	Some concerns	Single-blind (assessors blinded); participants/providers not blinded due to nature of lifestyle intervention. ITT analysis used.	Low	78% completion at 12 months; multiple imputation (Markov chain Monte Carlo) used for missing data with ITT analysis.	Low	Outcome assessors blinded; weight/BP measured using standardized protocols.	Low	Trial registered (NCT00712127); prespecified primary and secondary outcomes reported.
Sridhar2010	RCT	RoB 2	Heart rate variability with deep breathing (with BP as secondary)	Some concerns	Multiple domains rated some concerns due to incomplete reporting of randomisation, blinding, and missing data.															Some concerns	Patients were 'randomly chosen' for enrollment in the exercise program but no details of sequence generation or allocation concealment provided.	Some concerns	No blinding described and adherence/contamination not reported; analysis approach not specified.	Some concerns	No information about drop-outs or completeness of follow-up at 12 months.	Some concerns	BP measured by sphygmomanometer with standard protocol but outcome assessors not blinded.	Some concerns	No pre-registered protocol referenced; outcomes appear pre-specified but cannot be verified.
Sponton2010	non-RCT	ROBINS-I	Systolic and diastolic blood pressure	Serious	Lacks control group and adjustment for confounders; post-hoc genotype-based comparison limits causal inference.	Serious	Single-arm exercise intervention with groups divided post-hoc by eNOS genotype; no control group and confounders not addressed.	Moderate	Volunteers recruited by advertisement with defined inclusion/exclusion criteria; post-hoc grouping by genotype.	Low	Exercise training protocol and genotype groups clearly defined.	Moderate	Supervised sessions, but no detailed information on adherence or co-interventions.	No information	No information on dropout or missing data handling.	Moderate	BP measured by auscultation; investigators blinded to genotype but all participants received exercise.	Moderate	No registered protocol mentioned; pre-specified outcomes appear reported.
ng2010	RCT	RoB 2	HbA1c (BP secondary outcome)	Some concerns	Well-conducted RCT with concealed allocation and blinded assessors; some concerns due to dropouts and unclear pre-specification of all outcomes.															Low	Computer-generated allocation schedule held by uninvolved physician; allocation concealment by telephone.	Low	Supervised group exercise sessions, ITT analysis described; no medication changes during intervention.	Some concerns	11/60 (18%) dropouts; baseline values carried forward rather than multiple imputation.	Low	Outcome assessors blinded to allocation; BP and lab measures use objective methods.	Some concerns	Registered trial (NCT01000519) but no explicit comparison of protocol vs reported outcomes.
richter2010	RCT	RoB 2	Blood pressure (initial, peak, final SBP/DBP during exercise test)	Some concerns	Reported randomisation lacks methodological detail and there is no blinding, no protocol, and no missing data reporting.															Some concerns	Authors state participants were distributed randomly into two groups but no detail on sequence generation, allocation concealment, or baseline imbalance management; baseline differences in age, stress, and family history were significant.	Some concerns	No blinding described; analyses likely per-protocol given the small sample, and adherence details not reported.	Some concerns	No reporting on dropouts or missing outcome data.	Some concerns	BP measured during stress test with classic method but no blinding of outcome assessors described.	Some concerns	No pre-registered protocol referenced.
Sponton2010	non-RCT	ROBINS-I	Systolic and diastolic blood pressure	Serious	Lacks control group and adjustment for confounders; post-hoc genotype-based comparison limits causal inference.	Serious	Single-arm exercise intervention with groups divided post-hoc by eNOS genotype; no control group and confounders not addressed.	Moderate	Volunteers recruited by advertisement with defined inclusion/exclusion criteria; post-hoc grouping by genotype.	Low	Exercise training protocol and genotype groups clearly defined.	Moderate	Supervised sessions, but no detailed information on adherence or co-interventions.	No information	No information on dropout or missing data handling.	Moderate	BP measured by auscultation; investigators blinded to genotype but all participants received exercise.	Moderate	No registered protocol mentioned; pre-specified outcomes appear reported.
Fatone2010	non-RCT	ROBINS-I	HbA1c change at 12 months	Serious	Uncontrolled pre-post design with concurrent dietary and pharmacological co-interventions precludes attribution of BP changes to exercise.	Serious	Single-arm pre-post design with no control group; time effects, concurrent drug changes in 4/8 patients, and dietary counselling all confound the exercise effect on outcomes including BP.	Moderate	Eligible DM2 patients with metabolic syndrome were consecutively enrolled at one centre; selection into intervention not based on outcome.	Low	Exercise intervention was clearly defined, supervised, and attendance recorded.	Moderate	Median attendance 80%; drug treatment changed in 4/8 patients during the intervention which deviates from intended co-intervention stability.	Low	All 8 subjects appear to have outcome data at 12 months.	Moderate	BP measured by standard cuff method but assessors not blinded in this single-arm study; measurement method appears comparable across time.	Moderate	No registered protocol cited; primary outcome (HbA1c) clearly stated but multiple secondary outcomes reported without prespecified plan.
Henrique2010	non-RCT	ROBINS-I	24-hour ambulatory blood pressure and 6-minute walk distance after 12 weeks aerobic training during hemodialysis	Serious	Uncontrolled pre-post design precludes adequate confounding control, yielding serious overall risk of bias.	Serious	Single-arm pre-post design with no control group; secular changes, regression to the mean, and other confounders cannot be addressed.	Moderate	Convenience sample of 14 hemodialysis patients with inclusion/exclusion criteria; selection into intervention based on volunteering.	Low	Aerobic training protocol clearly defined (cycle ergometer, intensity by Borg scale, 3x/week for 12 weeks).	Moderate	Adherence reported (82%); no co-intervention control although medications and dry weight reportedly unchanged.	No information	No clear description of dropouts or analysis of missing outcome data.	Moderate	BP measured by validated 24-h ABPM, an objective method; however, outcome assessors not blinded in this open single-arm trial.	No information	No registered protocol available; outcomes reported as defined in methods but selective reporting cannot be excluded.
Ciolac2010	RCT	RoB 2	Ambulatory blood pressure (24-h, daytime, nighttime systolic/diastolic BP)	Some concerns	Randomisation details and missing-data handling are not fully described, though outcome measurement was objective.															Some concerns	Subjects were randomly assigned to AIT, CMT or control, but no description of allocation concealment or randomisation method.	Some concerns	Supervised exercise with compliance monitoring, but participants and providers were not blinded and no ITT analysis described.	Some concerns	13 of 59 participants did not complete; analysis appears to be per-protocol with no imputation reported.	Low	BP measured by automated ABPM device, an objective method unlikely to be influenced by knowledge of group assignment.	Some concerns	No pre-registered protocol referenced; outcomes reported broadly consistent with methods.
Finucane2010	RCT	RoB 2	Composite metabolic risk score (zMS)	Some concerns	Well-conducted RCT with blinded outcome assessment and registered protocol, but lack of participant blinding and adherence issues create some concerns in the deviations domain.															Low	Randomisation by minimisation using a software programme by study co-ordinator; groups were well matched at baseline.	Some concerns	Participants and exercise facilitators could not be blinded; ITT analysis was used but several exercisers attended <33% sessions.	Low	96% attended follow-up; only 2 lost per group for reasons unrelated to study.	Low	Outcomes were objective (BP, anthropometry, biochemistry); research assistants taking measurements were blinded to group allocation.	Low	Pre-specified primary and secondary outcomes reported; trial registered (ISRCTN60986572).
Guimaraes2010	RCT	RoB 2	24-h ambulatory blood pressure and pulse wave velocity	High	High attrition with per-protocol analysis raises substantial risk of bias despite adequate randomisation and blinded outcome assessment.															Low	Computer-generated randomization list in 2:2:1 blocks created by statistician, baseline characteristics balanced.	Some concerns	No blinding of participants/personnel (open-label exercise); adherence only 61% and analysis appears per-protocol (43 of 65 analysed).	High	22 of 65 randomised participants dropped out or were excluded post-randomisation; analysis based on completers only.	Low	Outcome assessor (PWV physician and post-intervention measurements) blinded to allocation; ABPM uses an automated device.	Some concerns	No pre-registered protocol referenced; outcomes match methods but selective subgroup reporting (above median) possible.
Perez2010	non-RCT	ROBINS-I	Blood pressure and metabolic parameters in cardiac rehabilitation	Serious	Absence of a control group and concurrent multifactorial interventions create serious confounding bias for inferring BP effects of exercise.	Serious	Single-arm pre/post cohort lacking a control group; many concurrent interventions (drugs, diet, counselling) confound the effect of exercise.	Moderate	Consecutive sampling of CRP attendees; selection may relate to clinical eligibility but participants enrolled prior to outcome measurement.	Low	Cardiac rehabilitation program clearly defined with structured exercise sessions.	Moderate	Drug therapy was permitted to be intensified during the program, which could co-influence BP outcomes.	No information	Loss to follow-up and handling of missing data not clearly described.	Moderate	BP measured by program nurse with validated Omron device; assessors not blinded.	Moderate	No pre-registered protocol referenced; reporting appears comprehensive but selective reporting cannot be excluded.
Madden2010	RCT	RoB 2	Baroreflex sensitivity (BRS, BRSup, BRSdown) and VO2max; BP secondary	Some concerns	Methods of randomization and allocation concealment not described; no protocol available, otherwise low risk across other domains.															Some concerns	Described as randomized but no detail on sequence generation or allocation concealment provided.	Low	Intervention adherence required (>=90% attendance); intention-to-treat analysis used and assessor blinded.	Low	Only one dropout (1/40) handled by intention-to-treat.	Low	Outcome assessor and post-collection analysis blinded; objective beat-to-beat BP and ECG measures.	Some concerns	Four prespecified primary outcomes reported, but no protocol/registration cited to verify against.
Whyte2010	non-RCT	ROBINS-I	Metabolic and vascular risk markers (insulin sensitivity, VO2max, BP)	Serious	Uncontrolled before-after design without a comparator gives serious risk of confounding, limiting causal inference.	Serious	Single-arm pre-post design with no control; secular trends, regression to the mean and learning effects cannot be excluded as confounders.	Moderate	Convenience sample of 10 volunteers with clear inclusion criteria; no comparator group selected.	Low	SIT intervention protocol clearly defined and supervised.	Moderate	Participants asked to maintain diet and sedentary behaviour but no objective monitoring beyond food diaries.	Low	All 10 enrolled participants appear to have completed assessments.	Moderate	Outcome assessors not described as blinded; BP measured with automated device which mitigates assessor bias.	No information	No protocol registration mentioned; cannot verify pre-specified outcomes.
Andersen2010	RCT	RoB 2	Change in systolic and diastolic blood pressure at 3 months	Some concerns	Randomization, ITT analysis and registration details are insufficiently described, raising some concerns across multiple domains.															Some concerns	Participants were randomly assigned to football vs. doctoral advice groups but allocation concealment method is not described.	Some concerns	Open-label, unblinded design; analyses appear restricted to completers (3 dropouts excluded) rather than ITT.	Some concerns	3 of 25 randomized participants dropped out (12%) and only completers were analyzed; no imputation reported.	Low	Blood pressure measured by automated device with standardized protocol; outcome measurement is unlikely to be biased by group knowledge.	Some concerns	No prespecified protocol/trial registration cited.
Pasqualini2010	non-RCT	ROBINS-I	Microvascular reactivity and adiponectin; office/24-h blood pressure	Moderate	Non-randomized matched controlled study with adequate matching and objective outcome assessment; main concerns are residual confounding and unclear assessor blinding.	Moderate	Non-randomized; controls matched for age, sex, BMI, lifestyle and fitness, but residual confounding from unmeasured factors is possible.	Low	Both groups recruited from same outpatient hypertension clinic with matched inclusion criteria.	Low	Exercise intervention (supervised aerobic training) clearly defined and based on objective protocol.	Moderate	Training partially supervised; no formal adherence reporting; controls had no exercise but no monitoring of co-interventions.	Low	All 48 enrolled participants appear to have completed assessments.	Moderate	Outcome assessors blinding not described; objective measures (laser Doppler, ambulatory BP) reduce bias.	Moderate	No prespecified protocol referenced; outcomes reported appear consistent with methods.
Reboredo2010	non-RCT	ROBINS-I	24-h ambulatory blood pressure (with physical functioning and quality of life)	Serious	Serious risk due to uncontrolled confounding from single-arm pre-post design without external comparator and substantial drop-out.	Serious	Single-arm crossover design with each patient as own control; no randomisation; secular trends and natural history are uncontrolled confounders.	Moderate	Patients selected from a single dialysis unit using consecutive eligibility criteria; selection occurred before intervention.	Low	Aerobic exercise during HD clearly defined and supervised, with documented adherence (81%).	Moderate	No blinding; antihypertensive medications maintained but co-interventions not strictly controlled.	Moderate	4/18 patients excluded (22%) for various reasons; analysis based on 14 completers without intention-to-treat.	Moderate	24-h ABPM is objective but assessors not blinded to phase, given the within-subject design.	Moderate	Outcomes appear pre-specified per methods but no protocol referenced.
Duru2010	RCT	RoB 2	Change in weekly steps walked (SBP secondary outcome)	Some concerns	Modified randomisation with self-selection of day, baseline imbalance in SBP, and lack of blinding raise some concerns about the BP outcome.															Some concerns	Modified within-church randomisation: participants self-selected to one of two weekdays, then a random number generator designated which day was intervention vs control. Baseline SBP differed (156 vs 147 mmHg), suggesting imperfect balance and possible selection effects.	Some concerns	Participants and research assistants delivering sessions were not blinded; intention-to-treat analysis was used but small group dynamics could lead to non-adherence/contamination.	Some concerns	Analysis included 34/37 intervention and 28/34 control (9 lost/discontinued); no imputation reported, attrition higher in control arm.	Low	BP measured objectively (averaged measurements) and outcome assessors were blinded to randomized assignment.	Some concerns	No pre-registered protocol referenced; pre-specified primary outcome was steps walked with BP as secondary, all stated outcomes are reported.
Kasimay2010	non-RCT	ROBINS-I	Plasma NO and ET-1 (BP secondary)	Serious	Uncontrolled pre-post design with combined diet and exercise; confounding cannot be excluded.	Serious	Single-arm pre-post intervention with no control group; concurrent diet plus exercise prevents attribution of effects.	Moderate	Convenience sample of 14 IGT patients with defined inclusion/exclusion criteria; no comparator selection.	Low	Supervised treadmill exercise clearly defined and recorded.	Moderate	Compliance >=90% required for inclusion in analysis but co-intervention (diet) confounds the exercise effect.	Moderate	NO data missing for 3 participants at 12 weeks; no imputation described.	Moderate	Objective BP/biochemistry measurements but assessors not described as blinded.	No information	No registered protocol described.
Martins2010	RCT	RoB 2	Metabolic health indicators (lipids, BP, BMI, hs-CRP, 6-min walk)	Some concerns	Randomization not adequately described and no blinding or pre-registered protocol reported.															Some concerns	Participants randomized into two training groups and one control group; sequence generation and allocation concealment not described.	Some concerns	No blinding described; participants/assessors awareness unclear, although diet was controlled.	Low	All training participants reportedly completed the program; medications maintained.	Some concerns	Standardized lab and BP methods used, but assessor blinding not described.	Some concerns	No protocol/registration referenced.
Stutzman2010	non-RCT	ROBINS-I	Blood pressure, heart rate variability and baroreflex sensitivity in pregnant women	Moderate	Non-randomized systematic allocation with small sample; objective outcomes reduce some bias risk but residual confounding likely.	Moderate	Quasi-experimental allocation with stratification by BMI; baseline characteristics may differ, no statistical adjustment described.	Moderate	Participants systematically assigned (not randomised) to walking or control after first pair; selection of intervention may relate to BMI category.	Low	Walking program and control clearly defined; intervention status known.	Moderate	Walking compliance verified by logs but no formal adherence statistics; control activity also logged.	Low	22 of 25 women completed; 3 excluded/withdrew before allocation; outcomes available for all completers.	Moderate	BP, HRV, BRS measured objectively but assessors not described as blinded to allocation.	Moderate	No registered protocol; reported outcomes match stated aims.
Balducci2010_IDES	RCT	RoB 2	HbA1c level reduction at 12 months	Some concerns	Well-conducted multicentre RCT with appropriate randomisation but open-label design and concurrent drug adjustments raise some concerns for BP outcomes.															Low	Computer-generated permuted-block randomisation stratified by centre, age and treatment; allocation concealed by coordinating centre until assignment; groups balanced at baseline.	Some concerns	Open-label trial (participants and physicians not blinded). Drugs were adjusted throughout the study for ethical reasons which could affect BP outcomes.	Low	275/303 completed in exercise group and 288/303 in control; reasons for dropouts reported and dropout rate within sample size assumptions.	Low	BP measured with standardised methods; central laboratory used bar-coded blinded sample handling for biochemistry; outcome method same in both groups.	Low	Trial registered (ISRCTN-04252749) with prespecified primary (HbA1c) and secondary outcomes including BP; results reported as planned.
Okada2010	RCT	RoB 2	Endothelial function (FMD) and cardiovascular events after 3-month exercise intervention in type 2 diabetes	Some concerns	RCT but allocation concealment, blinding and prospective protocol were not adequately described, leading to some concerns across multiple domains.															Some concerns	Simple randomisation without permuted blocks described; allocation concealment not reported and baseline imbalance in ACE-inhibitor/ARB usage was observed.	Some concerns	Open-label trial without blinding of participants or personnel; medication changes differed between groups during follow-up though intention-to-treat principle stated.	Some concerns	Six patients lost to 24-month follow-up (5 exercise, 1 control); reasons reported but missingness was unbalanced.	Some concerns	FMD by ultrasound is objective but blinding of outcome assessors not described.	Some concerns	No prospective protocol/registration available; cardiovascular event analysis described as post-hoc.
Shenoy2010	RCT	RoB 2	HbA1c (glycemic control)	Some concerns	Open-label RCT with incomplete description of randomisation and blinding, but data appear complete and primary outcome objective.															Some concerns	Subjects randomly assigned by lottery to two groups; allocation concealment not described.	Some concerns	Unblinded design; intervention vs medication-only control with no concealment of assignment; no ITT analysis specified.	Low	All 40 randomized participants appear to be analyzed at follow-up with no dropouts reported.	Some concerns	HbA1c and BP outcomes are objective, but assessors' blinding not described and well-being is self-reported.	Some concerns	No pre-registered protocol referenced; outcomes consistent with stated aims.
Lamina2010	RCT	RoB 2	Systolic and diastolic blood pressure	High	Alternating allocation pattern, high attrition, and apparent per-protocol analysis raise high risk of bias overall.															Some concerns	Described as randomized but participants assigned in an alternating pattern after age-matching; allocation concealment not described.	Some concerns	Described as double-blind but exercise interventions cannot be blinded from participants; substantial dropout (128/485) due to noncompliance and unfavorable responses.	High	26% dropout (128 of 485 participants) with reasons including noncompliance; appears to be per-protocol analysis only.	Some concerns	BP measured with automated device using standardized protocol; assessor blinding unclear.	Some concerns	No published protocol or trial registration mentioned; outcomes reported appear consistent with methods.
Cornelissen2010	RCT	RoB 2	Systolic blood pressure at rest, during and after exercise; heart rate variability	Some concerns	Crossover RCT with adequate methods but missing data and lack of blinding raise concerns.															Low	Randomized crossover design with random sequence allocation; baseline values comparable between sequences.	Some concerns	Open-label exercise intervention; supervised sessions monitored compliance, but no blinding of participants.	Some concerns	36 of 48 participants analysed (technical problems in 3, plus 9 from main study); no ITT analysis described.	Low	Objective measures (ECG, auscultatory BP) used; outcome assessment methods standardized.	Some concerns	No protocol pre-registration mentioned; outcomes appear consistent with stated aims.
Chen2010	non-RCT	ROBINS-I	Systolic and diastolic blood pressure	Serious	Lack of randomized control and uncontrolled lifestyle factors yields serious confounding bias.	Serious	Prospective cohort without sedentary controls; lifestyle and diet uncontrolled, baseline BMI and HOMA-IR differed between groups.	Moderate	Convenience sample of college students; group assignment by baseline BP status, not random.	Low	Sports training of 8 hours/week clearly described, attendance >90%.	Moderate	Diet not controlled or monitored, lifestyle co-interventions possible.	No information	No details on attrition or missing data handling reported.	Moderate	BP by mercury sphygmomanometer; no mention of assessor blinding.	Moderate	No prespecified protocol; outcomes appear consistent but selective reporting cannot be excluded.
Figueroa2011	RCT	RoB 2	baPWV; brachial systolic/diastolic BP; heart rate; muscle strength	Some concerns	Small RCT with adequate adherence; inadequate reporting of randomization, blinding, and absence of protocol prevent Low-risk rating.															Some concerns	Reported as randomized to exercise vs control with similar baseline characteristics, but sequence generation and allocation concealment not described.	Low	Supervised training with >98% adherence; participants advised to maintain habits; analyses appear per-protocol given complete follow-up.	Low	All 24 participants appear analyzed with no dropouts reported.	Some concerns	BP/baPWV obtained with automated volume-plethysmographic device (objective), but no blinding of outcome assessors described.	Some concerns	No protocol or registration cited; outcomes reported match those described in methods.
Cocco2011	RCT	RoB 2	Blood pressure and left ventricular relaxation in hypertensive patients	Some concerns	Randomised trial with adequate outcome blinding but unclear sequence generation/allocation concealment and no protocol registration.															Some concerns	Patients were randomized to two groups but the method of sequence generation and allocation concealment are not described.	Some concerns	Intervention is unblinded (exercise+diet vs no intervention); intention-to-treat planned but no description of co-intervention control.	Low	All 88 patients reportedly completed the study.	Low	Outcome assessor was single-blinded to group and time of collection.	Some concerns	No protocol registration mentioned; pre-specified outcomes cannot be verified.
FigardFabre2011	non-RCT	ROBINS-I	Change in resting blood pressure, body composition and VO2peak after 12-week Nordic walking vs walking program	Moderate	Non-randomized allocation with adherence differences and unblinded outcome assessment indicate moderate risk of bias overall.	Moderate	Groups were BMI-matched but not randomized; baseline imbalances and unmeasured confounders (motivation, baseline fitness) could influence outcomes.	Low	Participants were recruited prospectively with clear inclusion criteria, and intervention status preceded outcome measurement.	Low	Interventions (Nordic walking vs walking) were well-defined and clearly distinguishable.	Moderate	Two of three weekly sessions were performed unsupervised; adherence differed between groups (91% vs 81%), which may reflect deviations from intended intervention.	Low	All enrolled participants completed the training program; no missing outcome data reported.	Moderate	BP measured by sphygmomanometer; no mention of blinded outcome assessment.	No information	No protocol/registration referenced; selective reporting cannot be excluded.
Edwards2011	RCT	RoB 2	Resting blood pressure and autonomic function (heart rate recovery)	Some concerns	RCT with adequate randomization but no allocation concealment described, group imbalance from attrition, and unclear handling of missing data.															Some concerns	Randomized by computer to equal distribution; however, final group sizes were imbalanced (25/12/15) due to attrition, with no allocation concealment described.	Some concerns	Open-label lifestyle intervention; participants not blinded; adherence monitored but no ITT analysis specified.	Some concerns	Attrition occurred and dropouts described only briefly; missing data handling not detailed.	Low	BP measured by standard protocol; objective HR/VO2peak measures; assessor blinding not specifically stated but measures are objective.	Some concerns	No trial registration mentioned; outcomes appear consistent with stated hypotheses.
Kawasaki2011	non-RCT	ROBINS-I	Blood pressure (with lipid/glucose metabolism, arterial stiffness, balance)	Serious	Serious confounding risk from self-selected non-randomised allocation and lack of adjustment for baseline differences.	Serious	Non-randomised convenience sample with voluntary self-selection into exercise vs control groups; no adjustment for baseline confounders described.	Moderate	Participants recruited by newspaper ads/leaflets and self-selected into groups; selection occurred before intervention but baseline differences possible.	Low	Comprehensive water exercise program clearly defined; 92.4% attendance documented.	Moderate	Participants asked not to change lifestyle but no objective verification; 4 low-attendance participants censored from analysis.	Moderate	Per-protocol analysis excluding low-adherence participants without intention-to-treat.	Moderate	BP measured with sphygmomanometer; objective measures but assessors not blinded to group allocation.	Moderate	Outcomes appear pre-specified per methods but no protocol referenced.
Park2011	RCT	RoB 2	Systolic blood pressure (BP control)	Some concerns	Lack of detail on randomisation method, allocation concealment, blinding, and differential attrition raise concerns about the BP outcome.															Some concerns	States participants were 'randomly assigned' to experimental (n=22) or control (n=23) groups but no details on sequence generation or allocation concealment. Baseline characteristics were balanced.	Some concerns	Participants and providers were not blinded (behavioral intervention); no information on whether analysis was intention-to-treat. Final analysis used n=18 vs n=22 due to dropouts.	Some concerns	4 of 22 (18%) intervention participants dropped out vs 1 of 23 (4%) controls; reasons given but no imputation, and groups analyzed at follow-up appear to be completers.	Some concerns	BP is objective but no information on whether outcome assessors were blinded to group assignment.	Some concerns	No pre-registered protocol identified; multiple outcomes reported but no protocol to verify selective reporting.
Sales2012	non-RCT	ROBINS-I	Systolic BP and autonomic modulation	Serious	Non-randomised cohort comparison; confounding from combined diet+exercise and small sample.	Serious	Non-randomised allocation to PHT vs NT groups based on BP status; combined diet+exercise intervention with no untreated comparator.	Moderate	Groups defined by BP eligibility criteria; baseline characteristics broadly comparable but selection not randomised.	Low	Supervised diet plus combined aerobic/resistance exercise clearly described.	Moderate	Co-intervention (diet) combined with exercise; adherence not fully quantified.	Low	Small sample (10 per group); no clear loss-to-follow-up reported.	Moderate	Objective measurements but no mention of blinded outcome assessment.	No information	No protocol registration mentioned.
StillerMoldovan2012	RCT	RoB 2	Resting and 24-hour ambulatory blood pressure	Some concerns	Randomization adequate but unblinded design with attrition, no ITT details, and no published protocol.															Low	Participants were blindly randomized using GraphPad software to IHG training (n=13) or control (n=12); baseline characteristics similar between groups.	Some concerns	Participants and trainers unblinded; analyses were not strictly intention-to-treat given 5 withdrawals.	Some concerns	5 of 25 withdrew (2 training, 3 control); excluded from analyses without ITT methods described.	Low	BP measured with standardized oscillometric/ambulatory devices using objective methods unlikely influenced by knowledge of group.	Some concerns	No protocol/trial registration referenced.
Swift2012	RCT	RoB 2	Flow-mediated dilation (FMD) / endothelial function in postmenopausal women with elevated BP	Some concerns	RCT with strong outcome measurement methodology but limited detail on randomization sequence generation and allocation concealment.															Some concerns	Participants randomized to 4 groups but allocation concealment and randomization method not detailed; unequal group sizes due to a priori over-recruitment.	Low	Supervised exercise sessions with high adherence (~97%); separate intervention and assessment teams with assessor blinding.	Some concerns	CONSORT diagram referenced but completion/dropout details not fully described in extracted text.	Low	FMD measured by trained sonographer with blinded image analysis using standardized vascular imaging software.	Low	DREW design/methods published a priori; pre-specified outcomes reported.
StenerVictorin2012	RCT	RoB 2	Markers of coagulation/fibrinolysis, insulin sensitivity (secondary analysis); BP among hemodynamic outcomes	Some concerns	Randomisation well-conducted but secondary-analysis nature, LOCF and open-label design raise some concerns for BP outcomes.															Low	Computer-generated randomisation in permuted blocks of five stratified by age and BMI; allocation concealed until assignment; registered at ClinicalTrials.gov (NCT00484705).	Some concerns	Open-label design (no-intervention comparator); participants and exercise providers could not be blinded; some performance bias plausible for BP.	Some concerns	10 dropouts during 12-week observation excluded from ITT; LOCF used for missing data after baseline, which can bias BP estimates.	Some concerns	BP measured with automated Omron device but unclear blinding of outcome assessor; method consistent across groups.	Some concerns	This is a secondary analysis; BP not the primary outcome of the parent trial; selective reporting of hemodynamic variables possible.
Dimeo2012	RCT	RoB 2	Daytime systolic 24-hour ambulatory blood pressure after 8-12 weeks of aerobic exercise in resistant hypertension	Some concerns	Well-conducted RCT with objective primary outcome but allocation concealment and prospective registration are not clearly reported.															Some concerns	Randomization 'by lot' with baseline age imbalance (p=0.02); allocation concealment not described.	Some concerns	Open-label design; participants/investigators not blinded though antihypertensive medications were kept stable and adherence emphasized.	Low	Only 3 dropouts (2 exercise, 1 control) with reasons given and balanced across groups.	Low	24-h ABPM is an objective, automated measurement minimizing assessor bias.	Some concerns	Primary endpoint (daytime SBP) prespecified with sample size calculation; no published protocol/registration referenced.
MolmenHansen2012_AIT	RCT	RoB 2	Ambulatory 24-hour blood pressure	Some concerns	Robust randomisation and blinded echo assessment, but dropout handling and ITT analysis underdescribed.															Low	Randomisation code was generated by computer random number generator; baseline characteristics balanced.	Some concerns	Open-label exercise intervention with supervised sessions; analysis approach (ITT vs per-protocol) not explicitly described.	Some concerns	17% dropout overall (15 of 88); reasons reported but no imputation or sensitivity analysis described.	Low	24h ABPM is an objective device-based measurement; echo data analysed by personnel blinded to group.	Low	Primary endpoint (ABP) pre-specified with a power calculation; secondary outcomes reported as planned.
MolmenHansen2012_MIT	RCT	RoB 2	Ambulatory 24-hour blood pressure	Some concerns	Computer-generated randomisation with blinded echo assessment, but per-protocol analysis with 17% attrition and no clear protocol registration raise some concerns.															Low	Randomisation code developed using computer random number generator; baseline characteristics balanced across groups.	Some concerns	Exercise interventions cannot be blinded; supervised training with HR monitor compliance; 17% dropout overall with reasons documented.	Some concerns	17% attrition; analysis appears restricted to completers (25 AIT, 23 MIT, 25 control).	Low	24-hour ambulatory BP measured by oscillometric device using standardized protocol; echo data analysed by personnel blinded to group assignment.	Some concerns	Primary endpoint stated (ABP); no clear trial registration cited in extracted text.
Potteiger2012_RT	RCT	RoB 2	MetSyn z score components including mean arterial pressure	High	High attrition with per-protocol analysis and unclear randomisation procedures undermine confidence in the findings.															Some concerns	Described as randomized intervention but no details on random sequence generation or allocation concealment provided.	Some concerns	Open-label exercise; supervised sessions; energy restriction co-intervention applied to both groups.	High	13 of 35 recruited (37%) withdrew; analysis based on 22 completers only without ITT.	Some concerns	Standard sphygmomanometer used; no mention of assessor blinding.	Some concerns	No prospective registration cited; outcomes reported align with stated aims.
Potteiger2012_AE	RCT	RoB 2	Metabolic syndrome z score; blood pressure	High	Substantial attrition (~37%) without ITT analysis raises high risk of bias due to missing data.															Some concerns	Described as randomized intervention but no details on sequence generation or allocation concealment.	Some concerns	High dropout (13/35); subjects who withdrew cited time constraints; ITT analysis not described.	High	Only 22 of 35 enrolled completed; ~37% attrition with analysis appearing per-protocol.	Some concerns	BP measured by single technician with standardized equipment; assessor blinding not stated.	Some concerns	No prespecified protocol referenced; results for primary and secondary outcomes appear reported.
Li2012_LowInt	RCT	RoB 2	Insulin sensitivity index (ISI); secondary: BP, PWV, VO2peak	Some concerns	Adequately conducted small RCT, but lack of detail on allocation concealment, blinding, ITT, and protocol registration prevent low-risk rating.															Some concerns	Random allocation stratified by sex and age described, but no detail on sequence generation or allocation concealment.	Some concerns	Supervised exercise with adherence monitoring; analysis appears per-protocol (excluding 5 dropouts) rather than intention-to-treat.	Some concerns	5/60 dropped out (3 low-intensity, 2 high-intensity); analysis restricted to completers without imputation.	Some concerns	Outcomes measured by objective laboratory assays; no description of blinding of outcome assessors.	Some concerns	No registered protocol cited; outcomes reported match those described in methods.
Li2012_HighInt	RCT	RoB 2	Insulin sensitivity (ISI) and cardiorespiratory fitness in T2DM patients	Some concerns	Randomised comparison between exercise intensities with unclear allocation concealment, blinding, and protocol registration.															Some concerns	Patients randomly allocated and stratified by sex and age, but specific sequence generation method and allocation concealment are not described.	Some concerns	Open-label exercise intervention; some co-intervention monitoring (pedometers) but blinding of participants/personnel not feasible.	Low	5/60 dropouts (3 low-intensity, 2 high-intensity); reasons reported and balanced between groups.	Some concerns	BP and biochemistry measured with automated devices but no description of blinded outcome assessors.	Some concerns	No protocol registration mentioned; outcomes appear consistent with methods but pre-specification cannot be confirmed.
Goldberg2012	RCT	RoB 2	Change in arterial stiffness (AIx), limb blood flow, baroreflex sensitivity after 4 weeks of aerobic exercise	Some concerns	Randomization, blinding and registration details are insufficient, producing some concerns across multiple domains.															Some concerns	Randomized controlled trial design stated; allocation concealment and sequence generation methods not described in detail.	Some concerns	Open-label trial; 100% compliance reported but analyses appear to be on those completing assessments without formal ITT description.	Low	100% compliance and no dropouts reported.	Some concerns	Vascular outcomes measured with standardized devices but blinding of assessors is not reported.	Some concerns	No protocol/registration cited; selective reporting cannot be excluded.
Moraes2012	non-RCT	ROBINS-I	Systolic, diastolic, and mean blood pressure	Serious	Uncontrolled pre-post study with no concurrent comparator; confounding from medication washout and natural BP regression cannot be excluded.	Serious	Single-arm pre-post design without a concurrent control group; substantial risk of confounding from medication washout effects and unmeasured factors.	Moderate	Recruited from local cardiology clinic with clear inclusion/exclusion criteria for stage 1 hypertensive men only.	Low	Conventional resistance training program well-defined per ACSM guidelines; intervention status clear.	Low	Supervised sessions with 91% attendance and no other regular exercise permitted; high adherence.	Low	All 15 enrolled subjects appear included in analyses through training and detraining phases.	Moderate	BP measured blindly by nurses with both auscultation and automated device; assessor blinding to time point not stated.	Moderate	No prespecified protocol registered; outcomes appear consistent with stated objectives.
Vianna2012	RCT	RoB 2	VO2max, BMI, and blood pressure	Some concerns	Some concerns across multiple domains due to limited methodological reporting.															Some concerns	Randomised by 'simple drawing method' but no allocation concealment described; baseline imbalance in stature noted.	Some concerns	No blinding of participants or providers; analysis approach (ITT vs per protocol) not explicitly described.	Some concerns	No information on drop-outs or loss to follow-up; same n=35 per group at both timepoints suggests no attrition reported.	Some concerns	BP measured by aneroid sphygmomanometer per standard protocol but assessors not described as blinded.	Some concerns	No pre-registered protocol referenced.
Kadoglou2012	RCT	RoB 2	Cardiovascular risk factors including blood pressure	Some concerns	Strong randomisation but non-ITT analysis and absence of pre-registered protocol create some concerns.															Low	Computer-generated randomisation list stratified by gender in blocks of four; statistician held the database until randomisation was done suggesting allocation concealment. Baseline characteristics balanced.	Some concerns	Participants and providers unblinded due to nature of intervention; only completers analysed (per-protocol-like approach with patients with <80% compliance excluded), not strict intention-to-treat.	Some concerns	5/52 patients (~10%) discontinued; missing data handled by excluding patients with incomplete data rather than imputation.	Low	BP measured objectively with standardized protocol (sitting, two measurements, mean); BP is an objective outcome unlikely affected by blinding.	Some concerns	No registered protocol referenced; outcomes reported appear consistent with methods but cannot verify.
Gelecek2012	RCT	RoB 2	Cardiovascular risk factors including BP	Some concerns	RCT with assessor blinding but unclear allocation concealment and missing data handling.															Some concerns	Randomisation via table of random numbers by a physiotherapist; allocation concealment not described.	Low	Supervised resistance program with 95.8% adherence; habitual diet monitored via weekly phone calls.	Some concerns	6/51 (12%) lost to follow-up (2 withdrew from RT, 4 missed final measurements); analysis based on completers.	Low	Single-blinded design with assessor blinded to allocation; objective BP/biochemistry measures.	Some concerns	No mention of prospective protocol registration.
Schlager2012	RCT	RoB 2	Markers of inflammation (hs-CRP, IL-6, fibrinogen) and platelet activation	Some concerns	Well-conducted RCT with blinded outcome assessment; minor concern from open-label design and lack of registered protocol.															Low	Computer-generated random digits in sealed envelopes with block-wise randomization (block of 2); baseline characteristics similar.	Some concerns	Open-label design (training vs. BMT only); ITT analysis stated.	Low	Only two deaths over 12 months; data analyzed on ITT basis.	Low	Laboratory assays performed by blinded individuals; treadmill technicians blinded to group.	Some concerns	No reference to pre-specified protocol or trial registration; exploratory analysis declared with no sample size calc.
Zavanela2012	RCT	RoB 2	Blood pressure (SBP/DBP) and fitness measures in bus drivers	High	High dropout with per-protocol analysis and unclear randomization/blinding raise concerns about bias.															Some concerns	Described as randomized but with unequal allocation (60 vs 72) constrained by gym space; randomization method and allocation concealment not detailed.	Some concerns	Behavioral exercise intervention not blinded; 36 of 132 (27%) did not complete; per-protocol analysis used.	High	Substantial loss to follow-up (24% in trained, 33% in control); analysis appears to exclude non-completers (per-protocol).	Some concerns	BP measured by auscultation with reasonable ICC reliability; assessor blinding not described.	Some concerns	No registered protocol mentioned; outcomes match aims but pre-specification not confirmed.
Billinger2012	non-RCT	ROBINS-I	Brachial artery flow-mediated dilation (FMD); BP secondary	Serious	Small uncontrolled single-arm study in subacute stroke; spontaneous recovery and co-interventions confound attribution of BP changes to exercise.	Serious	Single-arm pre-post design without a control group; time/recovery effects in subacute stroke, concurrent rehabilitation, and medication-related changes confound any observed BP change.	Moderate	Convenience sample with clear inclusion/exclusion criteria; selection not based on outcome but no comparator group.	Low	Aerobic exercise on recumbent stepper, dose, frequency and intensity clearly defined and logged.	Moderate	Adherence 85% with average time in target HR zone 66%; one participant added pregabalin during intervention.	Moderate	1/10 dropout; 8/9 returned for 1-month follow-up; small sample exacerbates impact of missingness.	Moderate	BP measured after standardised rest period but no blinded outcome assessment in a single-arm trial.	Moderate	Primary outcome was FMD; BP changes reported as secondary outcomes with multiple comparisons and adjusted p-threshold; no published protocol cited.
Ho2012_aerobic	RCT	RoB 2	Systolic blood pressure and augmentation index after 12 weeks of aerobic, resistance, or combined exercise in overweight/obese adults	High	Post-hoc responder analyses highlighting positive subgroup results when overall analyses were non-significant indicate a high risk of selective reporting bias.															Low	Computer-generated randomization sequence (randomization.com) with reasonably balanced baseline characteristics; trial registered with ANZCTR.	Some concerns	Open-label intervention with reliance on self-reported exercise diaries; no blinding of participants or personnel.	Some concerns	17 of 97 randomized did not commence; 12% withdrew after start; analyses not fully ITT and post-hoc 'responder' subgroup analyses introduce additional risk.	Some concerns	Automated BP and pulse wave analysis are objective, but blinding of outcome assessors not described.	High	Post-hoc 'responder' subgroup analyses emphasized despite no significant overall effects; selective reporting of favourable subgroups.
Ho2012_resistance	RCT	RoB 2	Systolic/diastolic blood pressure and augmentation index	High	Substantial dropout and post-hoc responder analysis present a high risk of selective reporting bias.															Low	Randomisation sequence generated via randomization.com; trial registered with ANZCTR.	Some concerns	Open-label exercise interventions; participants self-reported activity outside supervised sessions; main analysis adjusted for baseline but ITT not explicitly stated.	Some concerns	17 of 97 randomised did not commence and 12% withdrew; only 64 analysed; no imputation reported.	Low	BP measured by automated device and AI by SphygmoCor under standardised conditions; objective measurements.	High	Post-hoc subgroup analysis of self-defined 'responders' is a clear data-driven analysis not pre-specified.
Ho2012_combination	RCT	RoB 2	Blood pressure and arterial stiffness (augmentation index)	High	Post-hoc responder subgroup analyses to identify significant effects after primary analysis showed none represents high risk of selective reporting.															Low	Randomisation sequence generated from randomization.com; participants randomized to 4 groups as recruited.	Some concerns	Exercise interventions cannot be blinded; control received placebo supplement; 12% withdrew after start, monitoring of exercise relied on self-report diaries.	Some concerns	17 of 97 (17%) did not commence; 12% withdrew; primary analyses appear restricted to completers.	Low	BP measured by automated device with standardized protocol; AI measured by Sphygmocor with multiple readings averaged.	High	Post-hoc responder/non-responder subgroup analyses introduced after no significant effects in primary analysis; trial registered (ACTRN12609000684224) but selective emphasis on responder analyses suggests reporting bias.
Balducci2012	RCT	RoB 2	HbA1c, BMI, BP, lipids, hs-CRP, CHD risk score	Some concerns	Registered RCT with low attrition and objective outcomes but lacking participant/personnel blinding inherent to exercise interventions.															Low	Subjects randomized by center, age, and diabetes treatment as part of the IDES multicentre trial (registered as ISRCTN04252749).	Some concerns	Open-label trial; both groups received counseling, only EXE received supervised training. Adherence appears adequate.	Low	Only 3 of 73 participants dropped out; analysis includes most randomized patients.	Low	Outcomes are objective laboratory measures using standardized methods.	Low	Trial registered on ISRCTN; outcomes consistent with the main IDES protocol.
Lamina2012	RCT	RoB 2	Blood pressure and lipid profile after interval training	High	Quasi-random allocation method and substantial attrition without ITT raise high risk of bias.															High	Allocation was by alternating age-matched assignment rather than true random sequence; method is quasi-randomized with predictable allocation.	Some concerns	All participants on antihypertensive (methyldopa) during intervention; deviation analysis or per-protocol effect not specified.	Some concerns	245 of 323 randomized analysed (~24% attrition), reasons reported but no ITT analysis.	Some concerns	BP measured with automated device; assessor blinding not stated although described as 'double-blind'.	Some concerns	No prospective protocol referenced; outcomes appear consistent with methods.
DeMoraes2012	non-RCT	ROBINS-I	Systolic/diastolic blood pressure; physical fitness and functional ability	Serious	Uncontrolled pre-post design with substantial risk of confounding limits causal inference, despite registration and clear intervention reporting.	Serious	Single-group pre-post quasi-experimental design with no control; no adjustment for confounders such as medication, diet, or season.	Moderate	Convenience sample of 44 community center attendees with hypertension; selection occurred before intervention but no concurrent comparator.	Low	Multi-component exercise program clearly defined (twice weekly 60-minute sessions for 12 weeks) and prospectively delivered.	Moderate	Pharmacologic treatment regimen unchanged but no formal accounting of co-interventions; intervention adherence threshold (>=80%) used for exclusion.	Moderate	Eight of 44 participants did not complete the protocol; analysis limited to 36 completers without imputation.	Moderate	BP measured by sphygmomanometer in unblinded fashion; assessors were 'not involved in the intervention' but no formal blinding described.	Low	Trial registered (RBR-2xgjh3) and outcomes reported match those described.
Williams2013	RCT	RoB 2	Arterial stiffness (augmentation index) and central blood pressure in older adults	Some concerns	Well-conducted randomised crossover with blinded assessors; main concern is absence of prospective protocol registration.															Low	Computer-generated randomisation in blocks of eight by independent person, allocation via sequentially-opened sealed envelopes.	Low	Investigators and participants not blinded to training arm (impractical), but outcome assessors were blinded and benefits non-specifically stressed; crossover with washout.	Low	43/49 had complete PWA data; sensitivity analysis with 100-repetition imputation produced similar results.	Low	Outcome assessors blinded; standardized PWA and BP measurement protocols used.	Some concerns	A priori primary outcome stated but no trial registration referenced; gender subgroup analyses were post-hoc.
Tjonna2013_1AIT	RCT	RoB 2	Change in VO2max after 10 weeks of high-intensity interval training (1-AIT vs 4-AIT)	Some concerns	Well-conducted RCT with prespecified registration; minor concerns due to completer-only analysis of dropouts.															Low	Computer-generated random permuted blocks; randomization handled by independent unit (Applied Clinical Research) ensuring concealment.	Low	Supervised exercise protocol with clear adherence reporting; 2/26 dropped from 1-AIT for non-intervention reasons.	Some concerns	2 of 13 participants in 1-AIT did not complete (back pain, relocation); analysis appears restricted to completers (n=11 in 1-AIT).	Low	VO2max measured by standardized treadmill protocol; ultrasound analyses performed blinded to group allocation.	Low	Trial registered on ClinicalTrials.gov (NCT00839579); CONSORT checklist provided as supporting information.
Tjonna2013_4AIT	RCT	RoB 2	VO2max; blood pressure as secondary outcome	Some concerns	Small RCT (n=24) with robust randomization but unclear ITT handling, potential bias from open-label intervention; objective outcome assessment.															Low	Computer-generated random permuted blocks; randomization performed by independent Applied Clinical Research unit ensuring blinded allocation.	Some concerns	Open-label exercise intervention; participants/trainers not blinded. Two dropouts in 1-AIT group; analysis approach (ITT vs per-protocol) not explicit.	Some concerns	2/13 dropped out from 1-AIT group; only 11 analyzed; missing data handling not detailed.	Low	Outcome measures (VO2max, BP, FMD) measured objectively; ultrasound analyzed by blinded investigator.	Low	Trial registered (NCT00839579); protocol and CONSORT checklist provided.
Gerage2013	RCT	RoB 2	Resting blood pressure and heart rate variability	Some concerns	Some concerns due to incomplete reporting of randomisation method and outcome assessor blinding.															Some concerns	Participants 'randomly assigned' but no details of sequence generation or allocation concealment provided; some baseline differences in upper body strength and HR.	Some concerns	No blinding of participants or providers given exercise vs stretching; DXA assessor blinded but BP assessor blinding not stated.	Low	Only 2 dropouts (one for low attendance, one car accident) and reasons reported; 29/31 analysed.	Some concerns	BP measured by single experienced expert with strong reliability (ICC 0.99) but blinding to allocation not described.	Some concerns	Outcomes appear comprehensively reported but no pre-registered protocol referenced.
Hecksteden2013	non-RCT	ROBINS-I	Chronic resting blood pressure changes following 4-week endurance training	Serious	Uncontrolled pilot design without comparator prevents attribution of BP changes solely to training intervention.	Serious	Uncontrolled prospective single-arm training study with no control group; secular trends, regression to mean, and natural variation in BP cannot be distinguished from training effect.	Moderate	Healthy untrained subjects recruited by flyer with clearly defined inclusion criteria; selection by volunteer status could introduce selection bias.	Low	Walking/running 4x/week at 60% HRR for 4 weeks clearly defined and supervised; intervention status was prospective.	Low	Excellent adherence documented via heart rate monitors and training logs; no deviations from protocol.	Moderate	2 of 14 (14%) dropped out for health-related reasons; 12 analyzed with no imputation.	Moderate	BP measured objectively with automated oscillometric device with standard rest protocol; no blinding of assessors in this uncontrolled design.	Moderate	No pre-registered protocol cited; explicitly described as pilot study, outcomes appear consistent with stated aim.
Ziv2013_CALM	RCT	RoB 2	24-h ambulatory BP and medication use	Some concerns	Randomised trial of multi-component lifestyle intervention with unclear allocation concealment and substantial differential drop-out in follow-up.															Some concerns	Described as randomised but method of sequence generation and allocation concealment not detailed.	Some concerns	Highly adherent CALM-BP arm; physician adjusting medications was blinded; however CALM-BP intervention is multi-component making attribution difficult.	Some concerns	Adherence dropped to 30% in DASH at 10 months; longer-term BP analysis on remaining participants.	Low	Ambulatory BP monitoring is objective; physician adjusting meds blinded to group.	Some concerns	No clear pre-registration of trial protocol.
Ziv2013_DASH	RCT	RoB 2	24-h ambulatory blood pressure (systolic and diastolic) after 16-week intervention	High	Overall risk of bias is High, driven primarily by Domain 2 (deviations from intended interventions). The active and differential reduction of antihypertensive medications between groups during the intervention period (70.7% vs 32.7%) directly confounds the BP outcome and represents a substantial co-intervention influenced by knowledge of assignment. Additional concerns include unclear randomisation methods, differential dropout at follow-up, self-recorded home BP, and absence of a registered protocol.															Some concerns	The paper states participants were 'randomly assigned' to either CALM-BP or DASH+exercise and includes a CONSORT-style flow diagram (Figure 1). However, the method of random sequence generation and allocation concealment are not described. Baseline characteristics were generally similar, though hyperlipidaemia and lipid-lowering drug use differed significantly between groups (P=0.02, P=0.01), which could reflect chance imbalance. Insufficient detail on randomisation procedure leads to some concerns.	High	Participants and personnel could not be blinded to the lifestyle/dietary intervention assignment due to its nature. The interventions differed substantially (rice diet vs DASH; stress management/yoga only in CALM-BP). Antihypertensive medication was actively reduced or discontinued during the intervention based on symptoms and systolic BP <110 mmHg, with very different rates between groups (70.7% vs 32.7%, P<0.0001). These medication adjustments are co-interventions that directly affect the BP outcome and were heavily influenced by knowledge of intervention. No intention-to-treat analysis is explicitly described. This represents substantial deviations from the intended interventions that affected the outcome.	Some concerns	Adherence at 4 months was 95.5% (100% CALM-BP, 90% DASH). Adherence at 10 months dropped notably to 70% in CALM-BP and 30% in DASH, indicating substantial loss during follow-up, particularly in the DASH group. The primary BP outcome was measured at the end of the 16-week intervention period where adherence was higher, but the differential dropout pattern raises concerns about availability of outcome data and potential for bias. The analysis approach (ITT vs per-protocol) is not clearly stated.	Some concerns	Ambulatory 24-h BP was measured with a standardised device (Spacelabs 90207), an objective measurement. The physician overseeing medication step-down was reportedly blinded to group allocation. However, home BP measurements were self-recorded by participants (not directly from device), introducing potential measurement bias, and the participants were aware of their group assignment. The authors themselves acknowledge home BP self-recording as a limitation. Outcome assessors for the ambulatory monitoring are not explicitly described as blinded.	Some concerns	No published a priori protocol or trial registration is referenced in the paper. Outcomes reported (24-h BP, home BP, BMI, lipids, glucose, SF-36, medication use, adverse events) appear comprehensive and aligned with stated objectives. However, without access to a pre-specified protocol, the possibility of selective reporting of outcomes or analyses (e.g., specific time points, subgroup analyses) cannot be excluded.
Figueroa2013_LIRET	RCT	RoB 2	Pulse-wave velocity (baPWV) and body composition	Some concerns	Well-conducted registered trial; minor concern from open-label behavioral design and per-protocol analysis.															Low	Randomized parallel-design study (NCT01371370); baseline characteristics balanced and no significant baseline differences between three groups.	Some concerns	Unblinded behavioral intervention; analysis appears per-protocol (4 dropouts excluded).	Low	Only 4 of 45 dropped out for unrelated reasons; analysis included all completers.	Low	PWV and BP measured by automated standardized device (VP-2000) under controlled conditions; DXA for body composition.	Low	Prospectively registered on Clinicaltrials.gov (NCT01371370); reported outcomes align with stated aims.
Figueroa2013_diet_LIRET	RCT	RoB 2	Pulse-wave velocity, blood pressure, and body composition	Some concerns	Registered RCT with objective outcome measurement; some concerns from lack of detail on randomization mechanism.															Some concerns	Randomized parallel-design study (registered NCT01371370); method of randomization and allocation concealment not described in detail.	Low	Supervised exercise sessions (>86% attendance); standard structured diet program; medications stable.	Low	4 of 45 dropped out for unrelated personal reasons; 41/45 (91%) analyzed.	Low	Automated PWV/BP device (VP-2000) and DXA for body composition - objective measurement methods.	Low	Trial registered prospectively (Clinicaltrials.gov NCT01371370); pre-specified outcomes reported.
Paoli2013_HICT	RCT	RoB 2	Cardiovascular disease risk factors including blood pressure and lipids	Some concerns	Three-arm exercise comparison with limited reporting of randomisation, allocation concealment, BP measurement and outcome assessor blinding.															Some concerns	Participants randomly assigned to three exercise groups but method of sequence generation and allocation concealment not described.	Some concerns	Open-label exercise comparison with no description of analysis approach (ITT vs per-protocol); 2 subjects excluded for not reaching 80% attendance.	Some concerns	58 of 60 enrolled analysed; reasons for missingness benign but no ITT analysis stated.	Some concerns	BP measurement method not described in detail; assessor blinding not reported.	Some concerns	No pre-registered protocol cited; SBP and DBP both reported but no prespecified primary outcome of the trial.
Paoli2013_LICT	RCT	RoB 2	Blood pressure (SBP/DBP) and lipid profile after 12 weeks of HICT, LICT or ET in overweight middle-aged men	Some concerns	RCT with adequate retention but unclear randomisation method, allocation concealment and blinding give some concerns.															Some concerns	Participants 'randomly assigned' to three groups but randomisation method and allocation concealment not described; baseline characteristics similar.	Some concerns	Open-label supervised training; no blinding of participants/personnel. Dropouts (2) not due to adverse events.	Low	58 of 60 included in analysis; very low attrition with clear reporting.	Some concerns	BP and laboratory measurements relatively objective but assessor blinding not described.	Some concerns	No prospective protocol/registration referenced; outcomes appear consistent with methods.
Paoli2013_ET	RCT	RoB 2	Cardiovascular disease risk factors including blood pressure and lipoproteins	Some concerns	Adequate completion and objective outcome measurement, but randomisation method and analysis approach not fully described.															Some concerns	Participants randomly assigned to three groups but allocation method and concealment not described.	Some concerns	Supervised training; no blinding feasible; analysis details (ITT vs per-protocol) not specified.	Low	Only 2 of 60 participants did not reach 80% attendance; 58 analysed with minimal attrition.	Low	BP measured objectively; lipids assayed in certified laboratory with standardised methods.	Some concerns	No protocol pre-registration referenced; outcomes broadly consistent with stated aims.
Stavropoulos2013	non-RCT	ROBINS-I	Cardiorespiratory fitness (VO2max)	Moderate	Non-randomized case-matched design with blinded outcome assessment and pre-registered protocol; residual confounding and selection bias create moderate risk of bias.	Moderate	Case-matched design based on age, gender, BMI, and disease duration controls for major confounders but residual confounding by indication or motivation possible since allocation was not randomized.	Moderate	Consecutive RA patients approached and cases identified first, then matched controls approached; selection of motivated participants for exercise arm possible.	Low	Exercise vs control intervention clearly defined and documented; adherence and attendance monitored.	Moderate	Adherence was 76% and 88% attendance; exercise cannot be blinded; co-interventions controlled by asking patients/consultants to avoid DMARDs changes.	Low	4 dropouts out of 40 (10%) with documented reasons.	Low	Assessors blinded to group allocation; outcomes assessed using standardized objective measurements.	Low	Trial registered (ISRCTN50861407); pre-specified primary endpoint (CRF) and secondary outcomes reported.
BaroneGibbs2013	RCT	RoB 2	Ankle-brachial index (secondary analysis of SHAPE2 trial; BP was primary)	Some concerns	Well-conducted registered RCT with blinded assessment, but differential attrition and post-hoc nature of this analysis warrant some concerns.															Low	SHAPE2 trial registered at ClinicalTrials.gov (NCT00212303); participants randomized to exercise vs usual care.	Some concerns	Open-label exercise intervention; supervised sessions monitored adherence.	Some concerns	83% completion overall but differential attrition (19 exercisers vs 7 controls); ITT with multiple imputation applied.	Low	Assessments conducted by blinded staff; objective measurements (ABI, automated BP).	Some concerns	Registered, but ABI was a secondary/post-hoc analysis; primary BP outcome was null.
Grant2013	non-RCT	ROBINS-I	Exercise-induced changes in heart rate variability and blood pressure	Serious	Single-arm design without control group introduces serious confounding bias.	Serious	Single-arm pre/post design with no control group; all participants on identical military routine which could itself influence BP outcomes.	Moderate	Convenience sample of military recruits aged 18-22; selection prior to outcome measurement.	Low	Standardised 12-week medium-to-high intensity exercise program clearly described.	Low	All participants on the same standardised 24-h routine (exercise, diet, sleep).	No information	No detailed reporting of dropouts or missing data.	Moderate	BP measured by mercury sphygmomanometer; no mention of blinding.	Moderate	No protocol cited; reported outcomes appear consistent.
Colombo2013	non-RCT	ROBINS-I	Metabolic syndrome components (BP, anthropometrics, lipids); inflammatory markers (CRP, IL-8)	Serious	Uncontrolled small pilot with concurrent medication changes and substantial loss to follow-up confers serious risk of confounding bias.	Serious	Single-arm pre-post pilot without control group; concurrent medication changes (statin/beta-blocker adjustments) and no dietary control confound BP/metabolic outcomes.	Moderate	Sedentary metabolic-syndrome patients selected from a single tertiary clinic; selection occurred before exposure but no comparator.	Low	Supervised 12-week walking program at 50-60% HR reserve clearly defined and HR-monitored.	Moderate	Four participants had medication changes during the program; no formal handling of co-interventions.	Moderate	Of 24 enrolled, only 16 completed and were analyzed (5 personal withdrawal, 2 ischemia exclusion, 1 injury); no imputation.	Moderate	BP and biomarkers measured with standard methods, but no blinding of assessors; VO2max estimated rather than directly measured.	No information	No registered protocol cited; cannot verify against prespecified analysis plan.
Earnest2013_4KKW	RCT	RoB 2	Metabolic syndrome components including systolic blood pressure in postmenopausal women	Low	Pre-registered, well-conducted RCT with blinded outcome assessment; minor concern over missing data in ancillary analysis.															Low	DREW study with 464 women randomised to 4 groups (control, 4, 8, 12 KKW); pre-registered (NCT00011193) with established methodology.	Low	Distinct intervention and assessment teams; assessment staff unaware of group assignment.	Some concerns	Analysis limited to 408 of 464 randomised (12% missing); reasons not detailed in this ancillary report.	Low	Outcome assessors blinded to randomization; objective measurements of BP, anthropometry, blood markers.	Low	Pre-registered trial with primary outcomes specified; this analysis is ancillary but uses consistent components.
Earnest2013_8KKW	RCT	RoB 2	Metabolic syndrome score and systolic blood pressure after 6 months of exercise at varying doses (DREW trial)	Some concerns	Overall well-conducted RCT, but some concerns due to incomplete data on 56 participants without formal handling.															Low	Randomized dose-response RCT (DREW trial); ClinicalTrials.gov NCT00011193; assessment staff blinded to allocation.	Low	Separate intervention and assessment teams; protocol followed for 6 months as described.	Some concerns	Analysis limited to 408 of 464 women with complete data; missing data not formally addressed via imputation.	Low	Assessment staff blinded to randomization; blood pressure and biochemical outcomes measured by standardized procedures.	Low	Registered trial with prespecified outcomes; outcomes reported consistent with registration.
Earnest2013_12KKW	RCT	RoB 2	Metabolic syndrome components including systolic blood pressure	Low	Well-conducted RCT with blinded assessment and registration; minor concerns about missing data handling in this ancillary analysis.															Low	Randomized dose-response trial (DREW); 464 women randomized to control or 3 exercise doses; trial registered (NCT00011193).	Low	Separate intervention and assessment teams; assessment staff blinded to randomization assignment.	Some concerns	Analysis limited to 408 of 464 randomized (88%) with complete data; analysis approach for missing data not detailed in this paper.	Low	Outcomes objective (BP, anthropometry, biochemistry) and assessors blinded.	Low	Trial registered; ancillary analysis of pre-specified DREW outcomes.
Battaglia2013_CRT	RCT	RoB 2	Fitness level and health status including blood pressure	High	High risk primarily due to substantial drop-out (23%) without ITT analysis.															Low	Randomised in blocks of six using computer-generated random number sequence; groups balanced at baseline.	Some concerns	No blinding of participants given exercise vs no-treatment; analysis appears per-protocol with high drop-out.	High	23% drop-out (17/75 lost; final n=58); analysis based on completers without ITT; reasons include prison transfers.	Some concerns	BP measured objectively but blinding of outcome assessors not described.	Some concerns	Multiple outcomes reported but no pre-registered protocol; outcomes plausibly pre-specified.
Battaglia2013_HIST	RCT	RoB 2	Fitness level and health status including BP, in male inmates	High	Substantial differential attrition without ITT analysis and lack of allocation concealment information raise high risk of bias.															Some concerns	Computer-generated random number sequence in blocks of six allocated subjects to three groups; no information on allocation concealment. Baseline characteristics balanced (one-way ANOVA showed no significant differences).	High	Open-label exercise intervention; analysis based on completers only (not ITT) with 23% attrition due to voluntary withdrawal or transfer to other prisons.	High	23% dropout overall (7/25 CRT, 6/25 HIST, 4/25 controls); only completers analyzed with no imputation; reasons for dropout (transfer, voluntary) may relate to outcome.	Some concerns	BP measured at rest in morning; no information on blinding of outcome assessors or use of automated/validated device.	Some concerns	No pre-registered protocol referenced; outcomes reported across multiple fitness and health measures as planned.
Mason2013_EX	RCT	RoB 2	Weight, body composition, BP, metabolic outcomes	Low	Well-conducted, pre-registered RCT with blinded assessors and good adherence/follow-up. (Note: this paper is a secondary analysis of the NEW trial focusing on weight-cycling subgroup.)															Low	Computer-generated stratified randomisation with permuted blocks; trial registered (NCT00470119).	Low	Supervised exercise sessions and weekly group meetings; adherence tracked.	Low	~91% completed 12 months; reasons for withdrawal documented; sensitivity analyses performed.	Low	Outcome assessors blinded to randomisation status; objective lab and anthropometric measures.	Low	Pre-registered trial with clearly described primary endpoint.
Mason2013_DIET	RCT	RoB 2	Body composition and metabolic outcomes (incl. mean arterial pressure)	Low	Large, registered, well-conducted RCT with blinded outcome assessment and ITT-style analysis.															Low	NEW trial (NCT00470119): computer-generated random assignment stratified by BMI and race/ethnicity with permuted blocks; baseline characteristics generally balanced.	Some concerns	Behavioral intervention prevents participant blinding; analyses appear ITT with missing values imputed as no change.	Low	398/438 completed; sensitivity analyses with available data didn't change results; missing imputed with no-change assumption.	Low	All measures obtained by personnel blinded to randomization status.	Low	Registered trial with pre-specified primary endpoint (serum estrone); reported outcomes consistent with design.
Mason2013_DIETEX	RCT	RoB 2	Body composition, MAP, insulin resistance and other metabolic outcomes after 12-month diet/exercise intervention	Low	Well-conducted registered RCT with blinded outcome assessment, stratified randomization, and complete reporting.															Low	Computer-generated stratified randomization with permuted blocks; well-described in published NEW trial methodology.	Low	Behavioral intervention with high adherence reported and supervised exercise sessions; ITT-type analysis with missing values assumed unchanged.	Low	39/438 (9%) did not complete; missing values handled with no-change assumption with sensitivity analysis confirming results.	Low	BP and biomarkers measured by trained personnel blinded to randomization status.	Low	Trial registered (NCT00470119); pre-specified outcomes reported.
Beck2013_RT	RCT	RoB 2	Brachial artery FMD and peripheral blood pressure	Some concerns	Small randomized trial with balanced baseline and good outcome measurement, but allocation concealment, blinding and analysis approach unclear.															Some concerns	Prehypertensive subjects randomly assigned via computer random number generator to three groups; allocation concealment not described; baseline characteristics balanced.	Some concerns	Open-label exercise versus time-control; participants and trainers not blinded; analysis approach (ITT vs per-protocol) not stated.	Low	All subjects reportedly completed the entire exercise or control period without adverse events.	Low	BP measured via standardised JNC7 protocol with automated oscillometric device; FMD by single experienced ultrasound technician using automated edge-detection.	Some concerns	No published protocol or registration cited; multiple outcomes reported but plausibly all prespecified.
Beck2013_ET	RCT	RoB 2	Resting blood pressure and brachial artery FMD after 8 weeks of resistance or endurance training in young prehypertensives	Some concerns	Well-conducted RCT with sound randomisation and full retention; lack of blinding and prospective registration give some concerns.															Low	Computer-generated random number generator used; baseline characteristics balanced between prehypertensive groups.	Some concerns	Open-label exercise intervention without blinding; all subjects completed protocol without adverse events.	Low	All subjects completed the study; no apparent missing outcome data.	Some concerns	Brachial FMD measured by single experienced technician; automated oscillometric BP used but assessor blinding not specifically stated.	Some concerns	Prespecified primary and secondary outcomes reported with prior power calculation, but no protocol registration referenced.
Wanderley2013_RT	RCT	RoB 2	Body composition, inflammatory biomarkers, blood pressure and HRV	High	Substantial attrition (~32%) and per-completer analysis raise high risk of missing-data bias.															Low	Computer-generated block randomisation; baseline characteristics balanced between groups.	Some concerns	Open-label supervised training; not stated whether intention-to-treat analysis was used; control group not blinded.	High	~32% dropout during 8 months (50 of 74 enrolled completed); per-completer analysis with no imputation reported.	Low	Outcomes measured by automated BP monitor, DXA, and laboratory assays; objective methods.	Some concerns	No prospective protocol registration referenced; multiple outcomes reported in line with stated aims.
Wanderley2013_AT	RCT	RoB 2	Body fat, blood pressure, inflammatory biomarkers	High	High attrition (>30%) with per-protocol analysis approach raises high risk of bias from missing data despite robust randomization and objective outcomes.															Low	Computer-generated block randomization used; baseline characteristics balanced between groups.	High	32% (24/74) lost during 8-month intervention; analysis includes only those completing >80% sessions, which is per-protocol approach.	High	Substantial attrition (32% during intervention plus 11 prior dropouts) with completers-only analysis; 50 of 85 randomized included.	Low	Objective measures including DXA for body composition, automated BP device, standardized assays for biomarkers.	Some concerns	No trial registration identified in extracted text; multiple outcomes reported.
Maruf2013_EX	RCT	RoB 2	Systolic and diastolic blood pressure, BP control rate, number of antihypertensive drugs	Some concerns	Adequate randomisation and blinded outcome assessment but baseline imbalances and lack of trial registration raise some concerns.															Low	Computer-generated random number sequence (Research Randomizer) used; baseline characteristics largely similar but age/BMI/body fat differed.	Some concerns	Open-label trial; consultants blinded but participants and exercise staff not blinded; intent-to-treat analysis used.	Some concerns	Several withdrawals (knee pain, elevated BP, personal reasons) but ITT analysis described.	Low	Automated BP monitor used; consultants who modified drugs were blinded to allocation.	Some concerns	No prospective trial registration; outcomes appear reported as planned.
Guimaraes2013	non-RCT	ROBINS-I	24-h ambulatory and office blood pressure in resistant hypertension	Serious	Lack of control group creates serious confounding bias; small sample limits generalizability.	Serious	Single-arm pilot with no control group; authors explicitly state this is 'not a randomized clinical trial'.	Moderate	Recruited from a hypertension outpatient clinic with clear eligibility criteria; convenience sample.	Low	Heated water-based exercise (60 min, 3x/week, 2 weeks) clearly characterized.	Low	Patients instructed to maintain same antihypertensive medications and avoid leisure exercise.	Low	Small cohort (n=16); ABPM required >=75% valid measurements.	Low	Office BP measured by blinded professional; ABPM by Spacelabs monitor.	Moderate	No protocol referenced; outcomes appear pre-specified but not registered.
Tsai2013_HIGH	non-RCT	ROBINS-I	Burnout and metabolic syndrome components (waist circumference, systolic BP)	Serious	Self-selection into intervention groups with baseline imbalance and unmeasured confounding precludes causal inference; serious overall risk.	Serious	Participants self-selected into groups; significant baseline imbalance in age, sex, and job category between groups - typical adjustment performed but residual confounding likely.	Serious	Volunteers self-assigned to intensity groups based on preference, creating substantial selection bias; older women preferentially chose high-intensity group.	Low	Exercise intensity defined by attendance frequency, prospectively assigned and recorded.	Moderate	Average attendance was lower than prescribed (7 of 12 in low; 18 of 24 in high); control group instructed to maintain own regimen with no objective monitoring.	Moderate	20 of 109 (18%) excluded for illness/quitting/work; no imputation.	Moderate	BP and waist measured with standard methods; no blinding of assessors; self-reported burnout subjective.	No information	No protocol/registration cited.
Ozaki2013_HIT	RCT	RoB 2	Carotid arterial compliance and muscle size/strength	Some concerns	Small RCT with blinded image analysis but unclear allocation methods and no registered protocol.															Some concerns	Participants randomly divided into HIT or LI-BFR groups but method of sequence generation and allocation concealment are not described.	Some concerns	Unblinded intervention; subjects asked to maintain diet and refrain from other exercise but no objective verification.	Low	All 19 randomised subjects appear analysed; 14 of 19 participated in acute exercise testing as planned.	Low	Image analyses performed by investigator blinded to group; outcomes measured with objective devices.	Some concerns	No protocol registration mentioned; cannot verify pre-specified outcomes.
Ozaki2013_LIBFR	RCT	RoB 2	Carotid arterial compliance and muscle CSA after 6 weeks of HIT vs LI-BFR resistance training	Some concerns	Randomization and prespecification details are insufficient although outcome assessment was blinded.															Some concerns	Subjects were 'randomly divided' into groups; method of sequence generation and allocation concealment not described.	Low	Supervised resistance training with clear protocol; no deviations reported.	Low	All 19 enrolled participants appear to have completed the protocol; no dropouts indicated.	Low	Image analyses (MRI, ultrasound) performed by an investigator blinded to group assignment.	Some concerns	No prespecified protocol/registration cited.
Rodriguez2013	non-RCT	ROBINS-I	Metabolic syndrome components including systolic and diastolic blood pressure	Serious	Retrospective non-randomized comparison with strong selection bias from self-selection into intervention; substantial residual confounding.	Serious	Retrospective analysis comparing self-selected CMP completers to two control groups (drop-outs and non-enrollers); strong selection bias and unmeasured confounders likely (motivation, baseline health).	Serious	Groups differ in motivation to enroll/complete; control groups are not contemporaneously assigned by intervention assignment.	Low	Cardiometabolic program intervention clearly defined; based on retrospective records.	Moderate	Only 62/188 enrollees completed the program; high attrition with usual-care comparators raises co-intervention concerns.	Moderate	Retrospective dataset with incomplete waist circumference data in control groups.	Moderate	BP and labs measured during clinical visits; no blinding described.	Moderate	Retrospective without prespecified protocol; outcomes appear consistent with stated objectives.
Faulkner2013	RCT	RoB 2	Resting and exercise systolic blood pressure	Low	Well-conducted RCT with adequate randomisation, allocation concealment, blinded assessors, and pre-registration.															Low	Computerised random numbers with sequentially numbered opaque sealed envelopes for allocation concealment; baseline groups similar except hypertension diagnosis.	Low	Participants/practitioners aware of allocation but outcome assessors and data analysts blinded; 95% attendance reported.	Some concerns	Sample size powered for 25% dropout; final analysis numbers vary by exercise stage but full attrition reporting limited.	Low	BP measured by same blinded practitioner using standard sphygmomanometer; objective measurement.	Low	Trial registered (ACTRN12611000630910); pre-specified outcomes reported.
Madden2013	RCT	RoB 2	Arterial stiffness (PWV); SBP/DBP secondary	Low	Well-conducted RCT with allocation concealment, blinded outcome assessment, ITT analysis, and no attrition.															Low	Simple randomisation via random number generator with off-site allocation concealment managed by an individual with no contact with subjects before recruitment completion. Baseline characteristics balanced.	Low	Active control group used to minimise Hawthorne effect; no dropouts and 90%+ attendance at training sessions; analysed on intention-to-treat basis.	Low	No dropouts reported; all 52 subjects analyzed.	Low	Technician performing measures was blinded to group; BP measured with automated cuff per current hypertension guidelines.	Some concerns	No pre-registered protocol cited; primary outcomes (PWV, VO2max) reported with all secondary measures presented.
Heffernan2013	RCT	RoB 2	Central blood pressure	Some concerns	Small RCT with objective outcomes; randomisation method, concealment, and blinding insufficiently described.															Some concerns	Subjects 'randomly assigned' but sequence generation and allocation concealment not described.	Low	Supervised resistance training program with >90% session compliance; control group instructed to remain inactive.	Low	All participants completed; data appear complete for both groups (n=11 RET, n=10 control).	Some concerns	Objective tonometric/oscillometric measurements; assessor blinding not described.	Some concerns	No pre-registered protocol cited.
Karstoft2013_IWT	RCT	RoB 2	Glycemic control, body composition, physical fitness (BP secondary)	Some concerns	Registered RCT with blinded outcome analysis but limited randomization detail and complex rerandomization scheme.															Some concerns	Randomized controlled design (NCT01234155); method of sequence generation/allocation not described in detail; some baseline imbalance in systolic BP between CWT and IWT.	Some concerns	Open-label exercise intervention; rerandomization of controls into training groups may introduce bias; covariate adjustment used.	Low	Only 2 dropouts (one each from training groups); high adherence (~89%).	Low	MRI analyses by blinded observer; standardized objective measures (CGM, OGTT, indirect calorimetry).	Some concerns	Registered trial but primary endpoint not clearly distinguished from secondary; potential for multiple comparisons.
Karstoft2013_CWT	RCT	RoB 2	VO2max, body composition, and glycemic control in type 2 diabetes patients	Some concerns	Registered RCT with objective outcomes but rerandomization design and limited allocation details raise some concerns.															Some concerns	Randomized 3-group design (registered NCT01234155); rerandomization of control group after intervention period introduces unconventional design; allocation method not detailed.	Low	High training adherence (89%); training matched on energy expenditure; small dropout (2/24).	Low	Final analysis included 32 pre-post trials (27 unique subjects); minimal loss.	Low	Objective measures: DXA, MRI, indirect calorimetry; blinded observer for MRI analyses.	Low	Trial registered prospectively; pre-specified primary outcomes reported.
Sikiru2013	RCT	RoB 2	Resting blood pressure (SBP, DBP) and pulse pressure in male patients with mild to moderate essential hypertension; also VO2max as secondary outcome	High	The trial is at high overall risk of bias, driven principally by Domain 2 (deviations from intended interventions) and Domain 3 (missing outcome data). The authors explicitly acknowledge that no intention-to-treat analysis was performed, and there was substantial and highly differential dropout between exercise (14%) and control (35%) groups, which is likely to bias the effect estimate. Insufficient information on randomisation sequence generation and allocation concealment, and uncertain assessor blinding, further weaken the trial's internal validity, although outcome measurement was largely objective and reporting appears transparent.															Some concerns	The authors state that 323 subjects were 'age-matched and randomly grouped into exercise (162) and control (161) groups' and describe an 'age-matched randomized double blind independent groups design'. However, no details are provided about the random sequence generation method (e.g. computer-generated, random number table) or about allocation concealment. Baseline characteristics (age, BMI, BP) appear broadly similar between groups, but the use of age-matching alongside randomisation is not fully explained. Given the lack of explicit information on sequence generation and allocation concealment, some concerns are warranted.	High	Although the paper describes the design as 'double blind', the nature of the intervention (exercise vs sedentary control) means participants and personnel delivering the intervention could not realistically be blinded. The authors explicitly acknowledge in the Limitations that they did not perform an intention-to-treat analysis and instead used per-protocol/on-treatment analysis. Combined with the large and differential dropout (see D3), the analysis used was not appropriate to estimate the effect of assignment to intervention, raising high risk concerns regarding deviations from intended interventions.	High	Of 323 randomised participants, only 245 (75.9%) completed the trial. Dropouts were substantial and markedly differential between groups: 22/162 (13.6%) in the exercise group versus 56/161 (34.8%) in the control group. Reasons cited (non-compliance, unfavourable responses to methyldopa/exercise, incomplete data) suggest dropouts may be related to the intervention or to true outcome values. No imputation or sensitivity analysis was performed and ITT was explicitly not undertaken, so the missing outcome data are likely to bias the effect estimate.	Some concerns	Blood pressure was measured objectively using an automated digital electronic BP monitor (Omron Model 11 EM 403c) following a standardised protocol, and VO2max was assessed using the YMCA submaximal cycle ergometer test. These methods are appropriate and unlikely to be influenced by knowledge of intervention. The paper states a 'double blind' design and that assessments were conducted by the same investigators using standardised methods, but it is not clear whether outcome assessors were genuinely blinded to group allocation. Given the objective nature of automated BP measurement, the risk is judged as some concerns rather than high.	Low	The trial was prospectively registered with the Pan African Clinical Trials Registry (PACTR201112000341237). Three pre-specified hypotheses (correlation of PP with SBP/DBP, effect of exercise on PP, correlation of PP and VO2max changes) are all reported. Pre- and post-intervention values for SBP, DBP, PP and VO2max are reported numerically with test statistics. There is no obvious evidence of selective reporting of outcomes or analyses, though the registry record was not independently checked.
Eleuterio2013	non-RCT	ROBINS-I	Cardiovascular parameters including blood pressure, augmentation index, oxidative stress markers	Serious	Small uncontrolled single-arm trial with high attrition (only 11/30 completed) prevents reliable causal inference for BP.	Serious	Single-arm pre-post design with no control group; secular trends and regression to mean confound observed BP changes.	Moderate	Female outpatients with MetS recruited consecutively; only 11 of 30 starters completed protocol (high attrition with selection bias risk).	Low	Combined aerobic and strength training protocol clearly defined and supervised.	Serious	Substantial dropout (5 excluded for missed sessions, 10 gave up); only 11/30 completed; co-interventions like medications not described.	Serious	Analysis only of 11 completers; no ITT; high attrition raises concern about missing data mechanism.	Moderate	BP measured by validated oscillometric device with standardised rest period; no blinded assessor in uncontrolled design.	Moderate	No registered protocol; multiple outcomes reported.
Badrov2013	RCT	RoB 2	Resting blood pressure after 10 weeks of isometric handgrip training in hypertensives	Some concerns	Small RCT with adequate retention and objective outcomes; lack of detail on allocation concealment, blinding and prospective registration yields some concerns.															Some concerns	Randomization to IHG or control reported but method of sequence generation and allocation concealment not described; baseline characteristics balanced.	Some concerns	Open-label home-based training; adherence 100% reported, no blinding of participants or personnel.	Low	All 24 participants completed the study; full outcome data available.	Some concerns	Automated oscillometric BP measurement is objective but assessor blinding not described.	Some concerns	Pre-specified primary outcome BP reduction reported but no prospective registration referenced.
Mota2013	non-RCT	ROBINS-I	Resting and post-exercise systolic and diastolic blood pressure	Serious	Without clear randomisation, baseline and time-varying confounding cannot be ruled out in this hypertensive cohort.	Serious	Allocation method not described as random; baseline groups appear similar but residual confounding by motivation/medication/lifestyle not controlled.	Moderate	Convenience sample of hypertensive elderly women selected and divided into EG and CG without clear randomisation; selection criteria seem uniform.	Low	Resistance training intervention well defined with documented loads and sessions.	Moderate	Co-intervention with antihypertensive medication continued during the study; potential for differential adherence between groups.	Low	All volunteers attended at least 95% of sessions; no notable dropouts reported.	Low	BP measured by validated automated oscillometric device; objective outcome assessment.	Moderate	No prospective protocol referenced; reporting is consistent with stated aims.
Heydari2013	RCT	RoB 2	Cardiovascular response (HR, SV, arterial stiffness, BRS) to mental and physical challenge	Some concerns	Small RCT with objective outcomes but unclear randomisation method, completers-only analysis, and no registered protocol raise some concerns.															Some concerns	Described as randomly allocated to exercise or control group but method of sequence generation and allocation concealment not described.	Some concerns	Exercise interventions cannot be blinded; 7 dropouts (4 exercise, 3 control) with reasons; no clear ITT analysis.	Some concerns	17% dropout (7/41), with 17 in each group completing; analyses appear to be on completers.	Low	Objective physiological measurements with validated equipment (ECG, BP, impedance cardiography, SphygmoCor).	Some concerns	No trial registration identified; outcomes appear consistent with stated hypotheses.
Sousa2013_aerobic	RCT	RoB 2	Blood pressure and body fat percentage	Some concerns	Lack of detail on randomisation, no ITT analysis, and absence of registration raise several concerns despite standardized BP measurement.															Some concerns	Participants randomly assigned to three groups (ATG, CTG, CON) but method of randomisation not specified.	Some concerns	Open-label exercise; supervised sessions with 85% adherence and 80% minimum compliance threshold.	Some concerns	48 of 59 (81%) completed; per-protocol analysis with completers only; no ITT mentioned.	Low	BP measured by same technician using electronic sphygmomanometer with standardized protocol.	Some concerns	No protocol registration cited; outcomes reported match stated aims.
Sousa2013_combined	RCT	RoB 2	Resting systolic and diastolic blood pressure	Some concerns	Methodologically reasonable RCT but missing details on allocation concealment, blinding, and ITT raise some concerns.															Some concerns	Described as randomized with CONSORT diagram; no details on sequence generation or allocation concealment.	Some concerns	Unsupervised lifestyle/medications maintained; 80% compliance threshold for inclusion may bias toward adherers.	Some concerns	48 of 59 randomized analysed (~19% dropout); ITT analysis not described.	Some concerns	BP measured by automated DINAMAP by same technician but assessor blinding not stated.	Some concerns	No prospective protocol referenced; outcomes appear consistent.
Shimizu2013_MMT	RCT	RoB 2	Psychological (PGC), physical (BP, balance, gait, strength), and salivary biomarker outcomes; SBP relevant	High	Non-random allocation by geographic test center and substantial post-allocation exclusion confer high overall risk of bias.															High	Paper describes 'randomized' but flowchart notes 'participants chose the testing center closest to their own houses' which determined allocation - this is not random allocation.	Some concerns	Participants and intervention staff necessarily unblinded; <60% attendance led to exclusion (10 MMT, 7 control); not strictly ITT.	High	19 of 77 MMT (25%) and 14 of 47 control (30%) excluded post-randomization for attendance/care needs; substantial loss likely related to outcome.	Low	Outcome assessors stated to be blinded to group assignment; BP measured with standard methods.	Some concerns	Many outcomes reported with subgroup analyses; no protocol/registration cited.
Morita2013_men	non-RCT	ROBINS-I	Changes in blood pressure, body weight and hsCRP after 6-month exercise training, compared by gender	Moderate	Secondary gender-stratified analysis of an exercise intervention; non-randomised gender comparison with adjustment for key confounders limits but does not eliminate bias.	Moderate	Sub-analysis comparing men vs women within a 6-month exercise intervention; gender groups differ at baseline, ANCOVA adjusted for age, baseline value, weight change.	Moderate	Selected from a larger parent intervention study using post-hoc criteria (fitness club visit counts, unchanged medications).	Low	Supervised exercise intervention clearly defined and monitored.	Moderate	Some participants added light resistance exercises in later stages; participants on antihypertensives included if unchanged.	Moderate	hsCRP analysis used subset (57 men, 66 women) excluding those with inflammatory symptoms; non-fasting blood samples in approximately half.	Low	Automated BP monitor used; biochemistry by external commercial lab.	Some concerns	Original RCT not registered (study conducted 2003-2004); this report is a secondary analysis.
Morita2013_women	non-RCT	ROBINS-I	Change in blood pressure, BMI, hsCRP after 6-month exercise intervention (gender comparison)	Moderate	Non-randomized post-hoc comparison with confounding and missing data concerns despite statistical adjustment.	Moderate	Secondary analysis of women-only exercise arm from an RCT; ANCOVA adjusted for age, BW change, baseline values but residual confounders may persist.	Moderate	Selection from parent RCT excluded participants whose antihypertensive medications changed; this may introduce selection effects.	Low	Exercise intervention (supervised bicycle exercise, 6 months) is well defined and based on objective fitness club visits.	Moderate	Adherence varied widely (24-145 visits over 6 months); deviations from intended intervention possible.	Some concerns	hsCRP analyses used data from 56/60 men and 62/71 women; some missing data without imputation described.	Low	BP measured by oscillometric device with standardized procedure; outcome assessment unlikely biased.	No information	No prespecified protocol/registration cited for this secondary analysis.
Millar2013	non-RCT	ROBINS-I	Resting systolic, diastolic, mean blood pressure and heart rate variability	Moderate	Small non-randomized cohort with similar baseline characteristics but inherent allocation bias; objective outcome assessment with unclear blinding.	Moderate	Explicitly stated non-randomized cohort design; baseline characteristics similar between groups but residual confounding possible from self-selection.	Moderate	Participants allocated to groups non-randomly; selection mechanism not detailed.	Low	Isometric handgrip training protocol clearly described with objective dynamometer monitoring.	Low	Training supervised 2/3 sessions per week; compliance scores >=90%; no medication changes during study.	Low	All 23 participants completed required sessions.	Moderate	Automated BP device; HRV analyzed with standardized software; blinding of assessor not described.	Moderate	No prespecified protocol registered; outcomes appear consistent with stated hypotheses.
Izzicupo2013_DD	non-RCT	ROBINS-I	Cardiovascular parameters (BP, HR, double product) and adrenal hormones/cytokines	Serious	Serious confounding risk due to single-arm uncontrolled design without external comparator.	Serious	Single-arm intervention study with within-subject pre-post comparison; no control group; genetic subgroup comparison is observational.	Moderate	Strict inclusion criteria but small convenience sample (n=36) without external comparator.	Low	Walking training program clearly defined (4 days/week, 13 weeks, moderate intensity).	Moderate	No blinding; compliance reported as completed/total sessions but no objective verification of intensity.	No information	No information about drop-outs or completers.	Moderate	BP and biochemical assays performed objectively but assessors not described as blinded.	Moderate	Outcomes appear pre-specified but no protocol referenced.
Izzicupo2013_II_ID	non-RCT	ROBINS-I	Cardiovascular parameters and adrenal/inflammatory profile	Serious	Lack of control group and adjustment for confounders limits ability to attribute changes in BP to the walking intervention.	Serious	Single-arm walking intervention with post-hoc grouping by ACE I/D genotype; no non-exercising control group, so secular and regression-to-mean effects cannot be separated from intervention effects.	Moderate	Postmenopausal women recruited with clearly defined inclusion criteria; comparison groups defined by genotype rather than random selection.	Low	Walking training protocol clearly defined with intensity and progression detailed; intervention status determined prospectively.	Moderate	Compliance was tracked but no information on co-interventions, diet, or other lifestyle factors that may have changed during summer when study was conducted.	No information	No dropout information provided; unclear whether all 36 participants completed.	Moderate	BP and biomarkers measured by standardised methods; no blinding of assessors mentioned (single-arm design).	Moderate	No pre-registered protocol referenced; outcomes reported appear consistent with stated aims.
Malin2013	non-RCT	ROBINS-I	Plasma DPP-4 and insulin sensitivity (BP secondary)	Serious	Uncontrolled single-arm pre/post exercise+weight loss intervention; confounding and lack of control group limit causal inference.	Serious	Single-arm pre/post intervention; no control group; concurrent weight loss confounds isolated exercise effect.	Moderate	14 older obese adults with metabolic syndrome enrolled prospectively with defined inclusion criteria.	Low	Supervised aerobic exercise 5d/wk at 80-85% HRmax clearly described.	Moderate	94% adherence; dietary intake modestly reduced concurrently making attribution to exercise alone difficult.	Low	All 14 participants analysed.	Moderate	Objective BP and biochemistry; assessor blinding not described.	No information	No prospective registration mentioned.
Malin2013_EP	RCT	RoB 2	CVD risk factors (BP, lipids, hs-CRP)	Some concerns	Double-blinded medication intervention with objective measures, but small sample, undescribed allocation, and no registered protocol.															Some concerns	Subjects assigned to 4 treatment groups in double-blind design; allocation method not explicitly described and baseline DBP differed.	Low	Double-blind, placebo-controlled design for medication arms; exercise unblinded but well-controlled.	Some concerns	Only 32 subjects (8/group); dropouts not reported in detail.	Low	Standardized objective measures (automated BP, biochemical assays, DXA).	Some concerns	No prospective registration cited; multiple comparisons across many CVD risk factors.
Malin2013_EM	RCT	RoB 2	CVD risk factors: BP, lipids, hs-CRP, adiposity, metabolic syndrome severity in IGT adults	Some concerns	Double-blind placebo-controlled RCT but limited methodological detail on randomization and missing data.															Some concerns	Subjects were 'assigned' to 4 groups in a double-blind placebo-controlled design; specific randomization method and allocation concealment not described.	Low	Double-blind for drug/placebo with blinded administrator; supervised exercise sessions.	Some concerns	32 analyzed with 8/group; no clear description of dropouts or missing data handling.	Low	Objective measurements: automated BP device, DXA, biochemical assays.	Some concerns	No registration mentioned; pre-specified outcomes appear reported but pre-specification not confirmed.
Fritz2013_NGT	RCT	RoB 2	Cardiovascular risk factors including blood pressure, BMI, HbA1c	Some concerns	Pragmatic unsupervised exercise RCT with allocation method but unclear concealment, low adherence, and unbalanced control/intervention numbers due to crossover next-year design.															Some concerns	Randomization by drawing blinded labels with names from a box, stratified by glucose tolerance category; method described but allocation concealment minimal; control/intervention numbers were unbalanced because some controls were later invited to intervention.	Some concerns	Unsupervised Nordic walking intervention; adherence varied (only 55 of 87 achieved >=80% compliance); open-label design.	Low	Follow-up missing for 10 participants; LOCF applied; ITT analysis stated.	Some concerns	BP measured to nearest 5 mmHg with Speidell & Keller tonometer in seated position; assessor blinding not described.	Some concerns	No trial registration cited; multiple subgroup analyses (by glucose tolerance) presented.
Fritz2013_IGT	RCT	RoB 2	Cardiovascular risk factors (BP, lipids, anthropometrics, glycaemic control) after 4 months of Nordic walking in NGT/IGT/T2DM	High	Crossing of participants between control and intervention years and unsupervised intervention introduce a high risk of bias in the deviations domain.															Some concerns	Stratified randomisation by drawing labels from a box; cross-over of some controls into intervention the next year produced skewed group sizes.	High	Unsupervised intervention with self-reported adherence; participants who initially served as controls were re-enrolled into the intervention group in subsequent years, deviating from a typical parallel-group RCT.	Some concerns	Missing follow-up data for 10 participants imputed via last-observation-carried-forward; intention-to-treat applied.	Some concerns	BP measured to nearest 5 mmHg by tonometer; lab outcomes objective but assessor blinding not described.	Some concerns	Power calculation based on a quality-of-life questionnaire not reported; multiple outcomes reported without clear prospective protocol.
Fritz2013_T2DM	RCT	RoB 2	Cardiovascular risk factors (anthropometrics, blood pressure, glucose tolerance, peak VO2)	Some concerns	Some randomisation peculiarities and post-hoc subgroup analyses, but ITT analysis with low missing data and objective outcomes.															Some concerns	Randomisation by drawing blinded labels from a box and stratified by glucose tolerance; control group skewed in size because some participants who served as control returned as intervention. Allocation concealment incomplete.	Some concerns	Unsupervised exercise based on diaries; ITT analysis used with last-observation-carried-forward; subgroup analysis of >=80% compliers reported.	Low	Only 10 participants had missing follow-up; LOCF imputation used and ITT analysis declared.	Low	Standard objective measurements: weight, BP by tonometer, glucose tolerance test, peak VO2 by ergospirometry.	Some concerns	No prospective registration mentioned; power calculation was for QoL questionnaire not reported; multiple subgroup analyses.
Westcott2013_ExOnly	non-RCT	ROBINS-I	Body composition and resting blood pressure	Serious	Non-randomized comparison of groups with differing baseline characteristics, unclear allocation, no blinding, and no information on attrition raises serious risk of bias.	Serious	Three groups not randomized; baseline age differences (62 vs 55.5 vs 60.3 years) and BP differences (e.g., DBP 74.2 vs 80.3 vs 76.3); no adjustment for confounders described.	Moderate	Group assignment method not described; appears participants chose or were assigned to one of 3 protocols.	Low	Three interventions clearly defined: exercise-only, exercise+protein, exercise+protein+diet.	Serious	Nutrition adherence assessed by self-report only; no blinding; co-interventions (diet) confounded with exercise effect for some groups.	No information	No information provided about dropouts or attrition; analysis appears to be on completers only.	Moderate	BP measured by sphygmomanometer with standardized rest period but assessor blinding not described; body composition by ultrasound.	Moderate	No trial registration mentioned; multiple outcomes reported without pre-specification.
Westcott2013_ExProtein	non-RCT	ROBINS-I	Body composition and resting blood pressure (SBP, DBP)	Serious	Unclear random allocation suggests non-RCT design with serious confounding and lack of blinded outcome assessment.	Serious	Groups appear self-selected/assigned by nutrition plan without random allocation; baseline differences possible and no adjustment described.	Moderate	Participants completed exercise classes; selection into nutrition groups not clearly random.	Low	Three clearly defined intervention regimens (Exercise, Exercise+Protein, Exercise+Protein+Diet).	Moderate	Dietary adherence relied on self-report; supervised exercise sessions.	No information	No clear description of dropout or missing data handling.	Moderate	Standardized BP measurement but no mention of assessor blinding to intervention group.	Moderate	No protocol/registration cited; outcomes match stated aims.
Westcott2013_ExProteinDiet	non-RCT	ROBINS-I	Body composition and resting blood pressure	Serious	Non-randomized group allocation with significant baseline differences and self-reported dietary compliance pose serious confounding bias.	Serious	No randomization mentioned; group differences in baseline characteristics (DBP, BMI) and diet/caloric intake confound the effect of exercise alone.	Moderate	Participants assigned (non-randomly) to one of three programs; selection process not detailed.	Low	Exercise, protein, and diet protocols clearly defined.	Moderate	Dietary compliance was self-reported; protein and caloric intake adherence not objectively measured.	No information	Dropout and missing data not described.	Moderate	BP measured by sphygmomanometer/stethoscope after 10 min rest; assessor blinding not stated.	Moderate	No prospective protocol referenced; outcomes appear consistent with stated aims.
Lee2013	RCT	RoB 2	Exercise capacity (METs, ETmax, RPPsubmax, RPEsubmax) and quality of life; BP measured as secondary	Some concerns	Small RCT with adequate baseline balance but limited reporting of allocation concealment, blinding, ITT, and protocol registration.															Some concerns	Patients described as 'randomly allocated' but no details on random sequence generation or allocation concealment provided.	Some concerns	Open-label by nature of intervention; analyses appear per-protocol with dropouts excluded (4 CR, 1 UC) rather than ITT.	Some concerns	5/60 (8%) excluded after randomization (4 CR, 1 UC) and analyzed as completers without imputation.	Some concerns	Primary outcomes objective (treadmill ECG/BP), but no description of assessor blinding; QOL self-reported.	Some concerns	No registered protocol; outcomes reported match methods.
Lee2013_UC	RCT	RoB 2	Exercise capacity (METs, ETmax, RPP) and quality of life after 12 weeks	Some concerns	Small randomised trial with unclear allocation concealment, blinding and differential dropouts.															Some concerns	Patients randomly allocated to CR or UC, but method of sequence generation and allocation concealment not described.	Some concerns	Open-label exercise rehabilitation; differential dropouts (4 in CR vs 1 in UC) and no ITT description.	Some concerns	5/60 randomised dropped out; reasons reported but only completers analysed (26 vs 29).	Some concerns	Exercise stress test and QOL questionnaire used; no description of blinded outcome assessment; QOL Cronbach alpha 0.766 but instrument noted as needing further validation.	Some concerns	No prospective protocol registration mentioned; outcomes reported broadly consistent with methods.
Grande2014	non-RCT	ROBINS-I	Changes in physical fitness components (BMI, BP, HR, flexibility) after 3-month workplace exercise	Serious	Uncontrolled single-arm design with substantial loss to follow-up and lack of comparator yields serious risk of bias from confounding.	Serious	Uncontrolled single-group pre-post design (quasi-experimental); no comparator group means confounding factors (e.g., natural BP variation, seasonal/secular trends) cannot be controlled.	Moderate	Workers randomly selected from a single company; selection method described, but the 20 participants may not represent typical workforce.	Low	Workplace exercise sessions clearly defined and documented in detail.	Moderate	Attendance required at least twice weekly; 5 participants lost to follow-up (3 dropouts, 2 fired). Both PPA and ITT analyses reported.	Moderate	5 of 20 lost to follow-up (25%); baseline values imputed for missing endpoint in ITT analysis.	Moderate	BP measured by validated device; no blinding of outcome assessor (researcher conducted intervention and measurement).	No information	No prespecified protocol/registration mentioned.
Hinderliter2014	RCT	RoB 2	Systolic and diastolic blood pressure at 1 year	Low	Well-conducted RCT with blinded BP assessment, appropriate ITT analysis, and trial registration.															Low	ENCORE study; 144 participants randomized with equal probability to 3 treatment conditions; trial registered (NCT00571844).	Low	Open-label lifestyle intervention; ITT analysis used; mixed models accommodate missing data.	Low	Mixed-effects models with all 144 randomized participants; 86% retained at 1 year; appropriate statistical handling of missing data.	Low	BP measured by examiner blinded to study group assignment using standardized protocol.	Low	Trial registered; primary outcomes prespecified and reported.
Figueroa2014	RCT	RoB 2	Aortic systolic blood pressure, arterial stiffness, muscle strength	Low	Well-conducted randomised double-blind placebo-controlled trial with registration and high compliance.															Low	Randomized double-blind placebo-controlled trial with stratification by body fat percentage; trial registered (NCT01830946); baseline groups comparable.	Low	Double-blinded supplement; CET supervised; 96-100% compliance reported across groups.	Some concerns	All randomised participants (11/group) appear in analysis but flow diagram not explicitly described.	Low	BP and arterial stiffness measured using automated device with established reliability (ICC 0.95-0.97); double-blind status applies.	Low	Pre-registered trial with pre-specified outcomes reported.
Wong2014	RCT	RoB 2	Aortic systolic BP, augmentation index, brachial BP	Some concerns	Strong randomisation, registration, and objective outcome measures, though lack of blinding and per-protocol analysis introduce some concerns.															Low	Computer-generated randomisation sequence stratified by BMI. Study registered on ClinicalTrials.gov (NCT01741766); baseline characteristics balanced.	Some concerns	Participants and providers not blinded due to nature of stretching intervention; analysis appears to be per-protocol with 2 dropouts removed; high attendance (>96%) reported for those analysed.	Low	Only 2/30 (~7%) dropouts for personal reasons unrelated to intervention; analysis of 28 completers.	Low	BP measured with automatic device (Omron VP-2000); BP is objective and unlikely affected by blinding status. Standardised conditions for all measurements.	Low	Study pre-registered on ClinicalTrials.gov; outcomes reported appear consistent with protocol.
Nascimento2014	non-RCT	ROBINS-I	Blood pressure and hand grip strength	Serious	Small uncontrolled pre/post pilot study; multiple sources of bias including no control and unblinded outcome assessment.	Serious	Single-arm pre/post study without control group; antihypertensive medications maintained, but exercise-medication interaction not controlled.	Moderate	12 elderly hypertensive women recruited via local advertisements with clear inclusion/exclusion criteria.	Low	14-week supervised whole-body resistance training program clearly described.	Moderate	Medications and recreational activities maintained; no control group prevents adjustment for time/regression to mean.	Moderate	3 of 12 lost at detraining (eye surgery, vacation); intention-to-treat applied.	Moderate	BP measured with validated oscillometric device; same researcher across visits, no blinding.	No information	No registered protocol mentioned.
Galvao2014	RCT	RoB 2	Cardiorespiratory fitness (400-m walk)	Some concerns	Well-conducted registered RCT with ITT analysis; concern from unblinded outcome assessment for functional measures.															Low	Computer random assignment in 1:1 ratio using minimisation technique with stratification by centre, age, treatment, testosterone, etc.; registered (ACTRN12609000729224).	Some concerns	Open-label exercise vs. printed material; physical function measures not blinded (acknowledged limitation).	Low	ITT analysis with maximum likelihood imputation; dropouts described in CONSORT flow (84/100 at 6mo, 71/100 at 12mo).	Some concerns	Authors note no blinding to group assignment for physical functioning measures; objective BP measured in triplicate.	Low	Trial registered with pre-specified primary endpoint (400-m walk) reported as planned.
Repka2014	non-RCT	ROBINS-I	Cardiorespiratory fitness, fatigue, and blood pressure changes in cancer survivors	Serious	Single-arm observational study with high attrition and no comparator; bias in selection and confounding limit causal inference.	Serious	Single-arm pre-post design with no control; comparisons made between cancer-type subgroups; many confounders (treatment type, time since treatment) only partially controlled.	Serious	Selected from those who completed program; 52% attrition without intention-to-treat analysis introduces selection bias.	Low	Individualized supervised exercise intervention clearly defined.	Moderate	Supervised exercise with prescribed intensities; adherence and deviations not detailed for completers.	Serious	52% attrition; analysis restricted to completers only (370/709 dropped).	Moderate	BP measured by exercise specialists in seated position; pre-post by same assessors with reliability subsample, but not blinded.	Moderate	No registered protocol; BP secondary outcomes among many reported.
Donley2014	non-RCT	ROBINS-I	Carotid-femoral pulse wave velocity (arterial stiffness); central and brachial blood pressure	Moderate	Small controlled trial without confirmed randomisation but well-matched groups and standardised outcome measurement; some risk from non-random allocation and lack of blinding.	Moderate	Controlled before-after design with healthy and MetS subjects 'assigned' to exercise or non-exercise groups but no description of random allocation; baseline arterial parameters and age comparable within groups so confounding partially addressed.	Moderate	Subjects recruited if not regularly exercising; selection of subjects into intervention vs. non-intervention groups not described and may relate to preferences.	Low	Supervised aerobic exercise prescription clearly defined, monitored with heart rate monitors and logs.	Low	Subjects required to maintain eating behaviours and medications withheld 24h before assessments; intervention adherence monitored.	Moderate	Only completers analysed; one healthy control dropped out; small sample (n=11/group) makes dropouts impactful.	Moderate	BP measured by automated oscillometric device with standardised conditions; outcome assessors not blinded.	Moderate	Primary outcome (cfPWV) prespecified; multiple secondary outcomes; no protocol registration mentioned.
Croymans2014	RCT	RoB 2	Central blood pressure (cSBP/cDBP) after 12 weeks of high-intensity resistance training in overweight/obese young men	Some concerns	RCT with sound randomization and objective outcomes; pilot nature with unequal allocation and absence of prospective registration produce some concerns.															Low	Permuted-block randomization (block size 4) with computer random number generator; staff other than the coordinator blinded to allocation.	Some concerns	Open-label exercise intervention; supervised training with very high adherence (99.7%); 1:3 control:RT ratio with small control group.	Low	All 36 participants appear evaluable; minimal missing data.	Low	Automated oscillometric BP and SphygmoCor tonometry are objective; assessor blinding implied (staff blinded to allocation).	Some concerns	Pilot study with focus on central pressure declared as primary; multiple exploratory analyses without prospective protocol registration referenced.
Beck2014	RCT	RoB 2	Resistance artery endothelial function (forearm/calf blood flow) and BP in prehypertensives	Some concerns	Randomisation and outcomes well executed, but blinding and pre-registration not confirmed.															Low	Prehypertensive subjects randomised using a random number generator to three groups; baseline characteristics similar.	Some concerns	Unblinded exercise interventions with supervised training; analysis approach (ITT vs per-protocol) not explicitly stated.	Low	All subjects completed the protocol without adverse events.	Low	BP by automated oscillometric device; blood flow by venous occlusion plethysmography; objective measures.	Some concerns	No protocol pre-registration referenced; outcomes reported consistent with stated hypotheses.
BeckB2014	RCT	RoB 2	Forearm and calf blood flow, oxidant/antioxidant balance	Some concerns	Well-conducted small RCT with random allocation and objective outcomes, but unclear blinding of assessors and no pre-registered protocol create some concerns.															Low	Prehypertensive subjects randomly assigned using random number generator to three groups; no significant baseline differences between prehypertensive groups.	Some concerns	Exercise cannot be blinded; all subjects completed without adverse events; ITT/per-protocol approach not explicitly stated.	Low	All subjects (n=58) completed the protocol without adverse events; no missing data described.	Low	Objective vascular measurements via venous occlusion plethysmography and biochemical assays with documented coefficients of variation.	Some concerns	No trial registration identified in extracted text; primary outcomes and hypotheses clearly stated and reported.
dosSantos2014	RCT	RoB 2	Blood pressure (SBP, DBP) and post-exercise hypotension	Some concerns	Unclear randomisation procedure, no assessor blinding, and no registration raise multiple concerns despite standardized measures.															Some concerns	60 participants randomly assigned to three groups but method of random sequence generation not described.	Some concerns	Open-label exercise intervention; no blinding of participants/personnel; supervised training.	Some concerns	No detailed CONSORT flow or attrition information provided in the extracted text.	Some concerns	BP measured by oscillometric device but no mention of blinded outcome assessment.	Some concerns	No prospective protocol registration cited; outcomes match stated aims.
dosSantos2014_TRT	RCT	RoB 2	Acute and chronic blood pressure response	Some concerns	Methodologically sound RCT but lack of allocation concealment, blinding, and ITT analysis raise some concerns.															Some concerns	Randomly assigned to 3 groups but no details on sequence generation or allocation concealment provided.	Some concerns	Habitual activities and diet maintained via dietary recall follow-up; no details on adherence per group; medications continued.	Some concerns	From 75 recruited only 60 completed; 20% attrition; ITT analysis not described.	Some concerns	BP measured with oscillometric device in triplicate; assessor blinding not explicitly described.	Low	Protocol approved by ethics committee with protocol number; outcomes appear reported as planned.
Knight2014	RCT	RoB 2	Physical activity, body weight, blood pressure (systolic and diastolic), fasting glucose	Some concerns	Small RCT with allocation concealment and blinding not described, self-measured outcomes, and incomplete reporting of ITT analysis.															Some concerns	Randomization schedule created using online tool (random.org); however allocation concealment not described and groups had non-trivial baseline differences (e.g., BMI, SBP).	Some concerns	No blinding; self-monitored home measurements with reliance on participant adherence; intention-to-treat handling not specified.	Some concerns	Missing data 0-11% across variables imputed via multiple imputation; some risk remains.	Some concerns	Outcomes self-measured at home with study-provided devices; no blinded assessor; objective devices reduce but do not eliminate measurement bias.	Some concerns	No registered protocol cited; reported outcomes match methods.
Maruf2014	RCT	RoB 2	Serum lipids and blood pressure in hypertensives on thiazide diuretic	Some concerns	Registered RCT with sound randomisation but moderate dropout and unclear blinding of outcome assessors.															Low	Computer-generated randomisation (Research Randomizer) with 60 per group; registered ISRCTN81952488.	Some concerns	Open-label exercise intervention; ITT analysis stated but baseline differences in age/BMI suggest possible imbalance; adherence to drugs ~74-78%.	Some concerns	32/120 (27%) did not complete; baseline-only data carried forward not described in detail.	Some concerns	Objective laboratory and automated BP measurements but no statement of blinded outcome assessment.	Low	Trial registered prior to publication; outcomes consistent with registration and methods.
Miller2014	non-RCT	ROBINS-I	Change in body composition, BP, fasting glucose after 15-week aerobic exercise program (TIGER cohort)	Serious	Single-arm cohort with no control group and post-hoc dose-response analysis yields serious risk of bias from confounding.	Serious	Prospective single-arm cohort with no non-exercise comparator; observed dose-response associations susceptible to confounding by motivation, baseline fitness and other factors.	Moderate	College-age sedentary adults recruited; selection occurred at start but the analysis comparing compliant vs noncompliant participants is post-hoc.	Low	Aerobic exercise prescription (3x30 min/wk at 65-85% HRR) objectively measured via HR monitors.	Moderate	Substantial proportion noncompliant (282 of 1150); deviations from intended intervention are the basis for the dose analysis.	Moderate	16.8% of HR data missing/unusable and imputed; complete-case analysis of outcome data not detailed.	Low	Standardized objective measurement of BP, body composition (DXA) and biochemistry.	No information	No prespecified protocol/registration cited for this analysis.
Guimaraes2014	RCT	RoB 2	Mean 24-hour ambulatory blood pressure	Some concerns	RCT with blinded outcome assessment and complete follow-up; concerns about allocation concealment and lack of blinding of participants/providers.															Some concerns	1:1 randomization using a drawing of lots (envelopes); allocation concealment plausible but not fully described. Trial registered (NCT01863082).	Some concerns	Open-label exercise intervention; participants and trainers not blinded; analysis method (ITT vs per-protocol) not specified, though no losses to follow-up reported.	Low	No losses to follow-up; all 32 patients analyzed.	Low	Office BP measured by staff professional blinded to study data; ABPM analyzed by examiner blinded to patient groups.	Low	Trial registered; prespecified primary outcome (24-hour ABPM) reported.
Foulds2014	RCT	RoB 2	Multiple health measures including blood pressure, body composition, lipids, VO2max	High	High risk primarily due to substantial attrition (37%) without intention-to-treat analysis.															Some concerns	Participants 'assigned randomly' but no details of sequence generation or allocation concealment provided.	Some concerns	No blinding (inherent to exercise study); compliance reported (86-99%) but exercise prescription not strictly controlled.	High	36.8% attrition overall (35/114 lost to follow-up plus 7 pre-assessment withdrawals); attrition ranged 18-47% across groups without ITT analysis.	Some concerns	BP measured by automated device; objective but blinding of assessors not described.	Some concerns	Multiple outcomes reported; no pre-registered protocol referenced.
Noe2014A	non-RCT	ROBINS-I	Blood pressure and cardiovascular risk factors	Serious	Self-selection of groups introduces critical risk of confounding that cannot be addressed in analysis. [Adjudicated consensus: revised from "Critical" to "Serious" after independent second-pass disagreement.]	Critical	Authors explicitly state randomisation was impossible; participants self-selected into one of three groups (high-volume training, lower-volume training, or non-exercising control) based on personal preference. Baseline characteristics differed between groups (Group A older and more overweight).	Serious	Self-selection by participants based on willingness and personal attitude introduces strong selection bias; groups differed at baseline.	Low	Training programs clearly defined with HR-controlled intensity and prescribed weekly volume.	Moderate	Some medication changes occurred during follow-up (beta blocker doses reduced); no information on adherence rates within groups.	No information	No information on dropouts or completion rates provided.	Moderate	BP measured with clinically certified Omron device by physiotherapist; no information on assessor blinding (no blinding likely given group allocation by preference).	Moderate	No pre-registered protocol cited; outcomes reported appear consistent with stated aims.
Noe2014B	non-RCT	ROBINS-I	Cardiovascular risk factors including BP	Serious	Explicitly non-randomised study with self-selection bias; ROBINS-I tool applied due to lack of randomisation.	Serious	Authors explicitly state randomisation was not performed; participants self-selected into Group A, B, or C based on willingness. Baseline differences across groups.	Serious	Self-selection into exercise vs control likely introduces motivation and other confounding factors.	Low	Heart-rate and POLAR-monitored individualised training program clearly described.	Moderate	Some medication dose changes during study (beta-blocker reductions); could partially confound BP results.	Low	Data presented for all participants in each group at final visit.	Moderate	Objective BP measurement device; outcome assessors not described as blinded.	No information	No prospective registration described.
BasenEngquist2014	non-RCT	ROBINS-I	Cardiorespiratory fitness, exercise behavior, BP, and QOL	Serious	Single-arm intervention with no control group creates serious confounding risk despite well-conducted measurements.	Serious	Single-arm pre-post home-based intervention with no comparator; confounding by time, regression to the mean, and baseline differences not addressable.	Moderate	Endometrial cancer survivors recruited from MD Anderson and partner clinics; selection of motivated volunteers without an exercise comparator.	Low	Home-based exercise intervention with structured prescription and counseling; clearly defined.	Moderate	Adherence partial (59% completed counseling sessions); home-based exercise adherence may have varied.	Moderate	Exercise data calculated for 91% of days using combined sources; some missing data handled by repeated-measures with MAR assumption.	Moderate	Objective measures (BP, accelerometer) but assessors not blinded to intervention status given single-arm design.	Moderate	Secondary analysis of registered study; subgroup analyses by obesity status.
Andersen2014	RCT	RoB 2	Cardiac structure and function (echocardiography), blood pressure in hypertensive men	Some concerns	Well-randomized RCT with blinded outcome analysis but moderate dropout with LOCF imputation raises concerns about missing data handling.															Low	Randomized 2:1 using sealed opaque envelopes drawn by uninvolved researcher; adequate concealment described.	Some concerns	Behavioral intervention - participants and providers unblinded; intention-to-treat with last observation carried forward; 10 dropouts noted.	Some concerns	6/22 (27%) FOB and 4/11 (36%) CON dropped out between 3-6 months; LOCF imputation may bias results.	Low	Automated BP monitor; echocardiograms analyzed in random order without knowledge of group allocation.	Some concerns	No clear trial registration mentioned in extracted text; cardiac and BP outcomes reported across multiple time points.
Rossow2014	non-RCT	ROBINS-I	Arterial stiffness (carotid-femoral and femoral-tibialis posterior PWV) and forearm blood flow	Serious	Pre-post study without a non-exercise comparator and substantial attrition; not designed to evaluate BP and cannot reliably attribute BP changes to exercise.	Serious	Single-group pre-post design (no non-exercise control); two pre-tests used as own control period; secular changes, regression to mean and lifestyle factors confound any BP effect.	Moderate	Volunteer sample of young and older women not currently resistance trained; 15/44 dropped out before completing study; selection of completers vs dropouts may differ.	Low	High-intensity resistance training programme well described with supervised sessions and 97% attendance.	Low	Subjects asked to maintain low-moderate endurance activity; medication use not controlled but stable; protocol supervised.	Moderate	15 of 44 consented subjects (34%) did not complete; only completers analysed.	Moderate	BP measured by automated Omron device after 10 minutes supine rest; no blinded assessor.	Moderate	Primary focus was arterial stiffness and blood flow; BP reported as secondary; no protocol registration.
Bourke2014	RCT	RoB 2	Disease-specific QoL (FACT-P) and diastolic blood pressure after 12-week lifestyle intervention in men on long-term ADT for prostate cancer	Some concerns	Well-conducted registered RCT with blinded assessment; some concerns due to 6-month attrition and self-report nature of patient-reported outcomes.															Low	Randomization 1:1 performed by senior academic independent of study using nQuery; baseline characteristics balanced; trial registered (ISRCTN88605738).	Low	Single-blind design with functional outcome assessors blinded to allocation; intention-to-treat analysis.	Some concerns	85% completion at 12 weeks but only 68% at 6 months; reasons reported and sensitivity analysis performed.	Some concerns	BP measured by study researcher per BHS guidelines; FACT-P/FACT-F self-reported and participants unblinded which may affect subjective outcomes.	Low	Registered trial with prespecified co-primary outcomes (FACT-P and DBP); both reported irrespective of direction of effect.
Bourke2014_control	RCT	RoB 2	Disease-specific QoL (FACT-P) and diastolic blood pressure	Some concerns	Well-conducted RCT with pre-registration and blinded outcome assessment, but loss to follow-up by 6 months raises some concerns.															Low	Randomisation undertaken 1:1 at patient level using nQuery software by an independent senior academic; trial registered (ISRCTN88605738); baseline characteristics balanced.	Low	Single-blind RCT; functional outcomes assessed by trained technician blinded to allocation; analysis used all available data in treatment groups (ITT-like).	Some concerns	85% complete at 12 weeks, 68% at 6 months; sensitivity analysis using rctmiss conducted to address missing data.	Low	BP measured per British Hypertension Society guidance; QoL/Fatigue via validated questionnaires; functional outcomes assessed by blinded technician.	Low	Trial pre-registered (ISRCTN88605738); co-primary outcomes reported as pre-specified.
Arca2014	RCT	RoB 2	Blood pressure	Some concerns	Small randomized trial with unclear randomisation method, blinding, and missing data handling raises some concerns despite clear group comparisons.															Some concerns	Described as randomly allocated by 'sortition' but method not detailed; allocation concealment unclear.	Some concerns	Exercise interventions cannot be blinded; no changes in antihypertensive medication during study controlled for co-interventions; analysis approach (ITT vs PP) not specified.	Some concerns	12 of 64 excluded for positive treadmill test; 52 included in groups; no information on within-study dropout.	Some concerns	BP measured by mercury sphygmomanometer with weekly measurements; assessor blinding not described.	Some concerns	No trial registration mentioned; outcomes reported include all stated.
Pagonas2014	RCT	RoB 2	Coefficient of variation of systolic daytime ABP (BP variability); secondary: ABP, BP on exertion, physical performance	Low	Well-conducted RCT with balanced groups, objective outcomes, low attrition, and pre-specified primary endpoint.															Low	72 patients randomized by lot to exercise or control; baseline characteristics balanced between groups.	Low	Open-label but supervised treadmill exercise with high attendance (96%); analysis intent-to-treat with 3 dropouts excluded for protocol violations.	Low	Only 3 dropouts per group; minimal missing data.	Low	Objective 24-h ABP monitoring (Spacelabs) and lactate-controlled exercise test; standardized.	Some concerns	Pre-specified primary outcome (CV daytime SBP) clearly reported; no registration mentioned in extracted text.
Petrella2014	RCT	RoB 2	Systolic blood pressure change at 12 weeks	Some concerns	Quasi-random allocation method and unblinded staff raise some concerns, though pre-registration and objective outcome measurement mitigate bias.															Some concerns	Randomization blocked by appointment week (week 1 -> intervention, week 2 -> control); allocation predictable and staff could not be blinded to allocation.	Some concerns	Self-reported adherence, exercise compliance ~47% in both groups; ITT with LOCF imputation used.	Some concerns	22 of 149 randomized excluded from analysis (only one data point); LOCF imputation applied for ~15% in longitudinal analyses.	Low	BP measured by automated BPTru sphygmomanometer following standardized protocol; objective measure.	Low	Protocol pre-registered (NCT01944124); outcomes reported as planned.
Scholten2014	non-RCT	ROBINS-I	Endothelial function (FMD); metabolic syndrome components including BP	Moderate	Non-randomized but well-conducted comparative intervention study with registered protocol; primary risk from non-random allocation and unblinded assessment.	Moderate	Prospective case-control intervention with no random allocation; groups differ inherently in preeclampsia history; baseline imbalances in metabolic risk factors though partially controlled by matching for age and postpartum interval.	Moderate	Cases recruited from hospital follow-up; controls from community advertisements - different recruitment paths may bias comparison; all measured before intervention.	Low	Exercise program (12 weeks, 70-80% VO2max cycling) clearly defined and prospectively delivered to both groups.	Low	Both groups received identical training program with supervised exercise; deviations not described as differential between groups.	Low	Of 47 recruited, 44 analyzed (1 case, 2 controls excluded for pregnancy/exercise inability); modest attrition with reasons given.	Moderate	All vascular measurements by same sonographer (RS) - no blinding described; objective ultrasound and BP measurements reduce bias.	Low	Trial registered (NCT00900458); primary outcome (FMD) prespecified.
Scholten2014_control	non-RCT	ROBINS-I	Endothelial function (FMD), metabolic syndrome components, blood pressure, autonomic function after 12 weeks exercise training	Moderate	Registered non-randomised case-control intervention study with well-standardised protocol but inherent confounding from non-random allocation.	Moderate	Prospective case-control with non-randomised group allocation (formerly preeclamptic vs healthy controls); groups matched on age and post-partum interval; baseline differences in MetS components.	Moderate	Cases recruited from hospital follow-up clinic; controls recruited from community advertisements - different recruitment channels.	Low	Identical 12-week supervised cycling intervention (70-80% VO2max) for both groups; clearly defined.	Low	Standardised exercise protocol; pre-specified exclusions for inability to complete training.	Moderate	Some participants excluded for pregnancy or inability to exercise (1 PE woman, 2 controls); reasons reported.	Low	FMD assessed by same sonographer using standardised protocol; objective biochemical and ultrasound measurements.	Low	Trial registered at clinicaltrials.gov (NCT00900458); primary outcome (FMD) pre-specified.
MoraRodriguez2014	non-RCT	ROBINS-I	Time-course changes in metabolic syndrome components (waist, BP, HDL-c, glucose, TG) during 4-month aerobic interval training and 1-month detraining	Serious	Lack of control group means observed pre-post changes cannot be attributed solely to the intervention; serious confounding risk.	Serious	Single-arm pre-post study with no control group; observed changes susceptible to regression to the mean and uncontrolled confounders.	Moderate	Patients enrolled based on MetS criteria; convenience selection of those willing to undertake supervised AIT.	Low	AIT supervised, well defined (10-min warm-up, 4x4 min at 90% HRmax, 3-min recovery, 5-min cool-down, 3x/week for 4 months).	Low	Required attendance of 85% sessions; supervised exercise minimizes deviations.	Some concerns	2 dropouts after baseline; not clearly described whether analyses included or excluded these.	Moderate	Outcomes measured with standardized methods; no mention of blinded assessors.	No information	No prespecified protocol/registration cited.
Keteyian2014	RCT	RoB 2	Peak oxygen uptake (cardiorespiratory fitness); blood pressure secondary	Some concerns	RCT with good allocation concealment and blinded outcome assessment, but completer-only analysis with substantial dropout and no trial registration mentioned.															Low	Computer-generated random number generator with allocation cards in sealed opaque sequential envelopes; 1:1 randomization.	Some concerns	Open-label exercise intervention; analysis included only completers (15/21 HIIT, 13/18 MCT), not ITT.	Some concerns	Significant dropout (28% in HIIT, 28% in MCT) with only completers analyzed; no ITT analysis.	Low	CPX test supervisor and independent reviewer blinded to study group assignment.	Some concerns	Trial registration not mentioned; outcomes appear consistent with stated hypothesis.
Prakhinkit2014	RCT	RoB 2	Depression score, functional fitness, endothelium-dependent vasodilation (BP secondary)	Some concerns	Some concerns due to incomplete reporting of allocation concealment, blinding, and lack of ITT.															Some concerns	Randomised using computer-generated random number table with stratification by age and depression level; allocation concealment not described.	Some concerns	No blinding given exercise vs control; participants excluded if completed <80% of training sessions which is not strict ITT.	Some concerns	5/45 dropped out (11%) and excluded from analysis without ITT; reasons listed but not by group.	Some concerns	BP and FMD measured objectively but assessor blinding not described; computer-based brachial analyzer used to reduce bias.	Some concerns	Outcomes appear pre-specified but no protocol registration.
Cornelissen2014	non-RCT	ROBINS-I	Endothelial function (FMD, RH-PAT); BP secondary	Serious	Single-arm uncontrolled design prevents attribution of changes in BP to the cardiac rehabilitation intervention versus secular factors or regression to mean.	Serious	Single-arm prospective longitudinal study (CAREGENE) with no control group; all patients received the same exercise-based cardiac rehabilitation; no adjustment for confounders or comparison group.	Moderate	Consecutive patients referred for cardiac rehabilitation were recruited with clear inclusion/exclusion criteria; selection bias possible since only patients with complete data at follow-up were analyzed (146/204).	Low	12-week supervised cardiac rehabilitation programme with prescribed intensity and frequency was clearly defined.	Moderate	Adherence varied (1-3 sessions per week, median 2.3); training intensity ranged widely (48-120% of HRR), but per-protocol monitoring was performed.	Moderate	Of 204 main study participants, 146 had complete data for endothelial function (28% exclusion); no information on whether complete-case analysis biases results.	Low	BP measured with standardised methods; FMD analyzed in randomised and blinded fashion; PAT operator-independent.	Moderate	Main study protocol referenced but BP was not the primary outcome; no pre-registered protocol cited for this sub-analysis.
Abdelaal2015_CWT	RCT	RoB 2	BMI, WC, systolic and diastolic BP	Some concerns	Well-conducted RCT with concealed allocation and blinded assessors but no clear prospective registration.															Low	Random number generation by an independent person; allocation concealed in opaque envelopes.	Low	Closely supervised exercise training; participants continued usual medication, diet, activities.	Low	5/64 excluded prior to randomisation; remaining 59 completed all 3 evaluations.	Low	Assessors blinded to treatment assignment; standardised BP measurement protocol.	Some concerns	No mention of prospective protocol registration.
Abdelaal2015_AET	RCT	RoB 2	BMI, waist circumference, systolic and diastolic blood pressure	Some concerns	Well-conducted RCT with blinded outcome assessment; only concern is absence of prospective registration.															Low	Two-stage randomization via opaque envelopes prepared by independent person using random number generation; baseline characteristics balanced across CWT, AET, and control groups.	Low	Both training programs matched for frequency, intensity, duration, and rate of progression; assessors blinded to group allocation.	Low	5 of 64 patients excluded prior to enrolment; remaining 59 completed evaluations.	Low	Assessors blinded to treatment assignment; standardized BP measurements per European Society of Hypertension guidelines.	Some concerns	No prospective trial registration referenced.
Gerage2015	RCT	RoB 2	Post-exercise blood pressure responses after 12 weeks of resistance training in normotensive older women	Some concerns	Registered RCT with active control but limited methodological detail on randomization and blinding.															Some concerns	Trial registered (NCT02346981); randomization method to TG vs CG and allocation concealment not described in detail.	Low	Supervised exercise sessions; control group performed stretching; 3 dropouts (one due to inadequate attendance).	Low	28/31 (90%) completed; per-protocol analysis but minor loss.	Some concerns	BP measured by auscultation by same assessor with high ICC; assessor blinding to allocation not described.	Low	Trial registered; pre-specified BP outcomes reported.
Alkhatib2015	non-RCT	ROBINS-I	Cardiorespiratory capacity (VO2max), ventilatory threshold; BP among secondary outcomes	Serious	Uncontrolled pre-post intervention with no comparator and limited reporting; BP showed no significant change in intervention group.	Serious	Single-arm pre-post intervention in sedentary university employees with no concurrent control group; potential confounding from time, season and concurrent lifestyle changes.	Moderate	Convenience sample of campus employees screened for sedentary status; selection into intervention only among self-identified sedentary participants.	Low	Supervised treadmill intervention 25 min twice/week for 10 weeks at individual ventilatory threshold; clearly defined.	Moderate	Participants asked not to undertake additional structured exercise; adherence/attendance not reported in detail.	No information	22 in intervention; completion rate not explicitly reported.	Moderate	BP measured by Omron digital monitor after 5 minutes rest; same method pre and post but no blinded assessor.	Moderate	BP reported as secondary outcome (showed no significant change); other outcomes prespecified; no registered protocol.
Seron2015	non-RCT	ROBINS-I	Blood pressure (SBP/DBP/MBP) after 12 weeks of aerobic or resistance training in young individuals with Down syndrome	Serious	Loss of control group and allocation by availability rather than randomization preclude adequate control of confounding, yielding serious risk of bias overall.	Serious	Control group excluded due to non-attendance, leaving only two intervention arms; no concurrent control to address confounding or secular trends.	Moderate	Groups assigned by participants' availability rather than randomization; baseline differences in BMI and abdominal circumference.	Low	Aerobic and resistance training protocols clearly defined.	Moderate	Supervised training with =75% attendance reported; no clear handling of co-interventions/lifestyle changes.	Low	All included participants completed both assessments per attendance criterion.	Low	BP measured by Finometer with assessor blinded to group allocation.	Moderate	Outcomes appear consistent with methods but no prospective protocol registration referenced.
Seron2015_RT	non-RCT	ROBINS-I	Systolic, diastolic and mean blood pressure in young individuals with Down syndrome	Serious	Non-randomised allocation and loss of control group create serious risk of confounding.	Serious	Participants divided into groups based on their availability, not randomly; control group was lost so no concurrent control; baseline differences not fully accounted for.	Moderate	Convenience sample of 29 participants from 3 institutions; controls dropped out; no concurrent untrained comparator.	Low	Aerobic and resistance training programmes well defined with clear protocols and intensity prescription.	Moderate	Open-label interventions; no information about co-interventions or contamination.	Low	All participants attended both assessment visits with at least 75% attendance.	Low	BP measured by Finometer device by a researcher blinded to groups.	Moderate	No prospective registration referenced; outcomes reported consistent with aims.
Martins2015	RCT	RoB 2	Clinical and ambulatory blood pressure	Some concerns	Registered trial with objective ambulatory BP outcomes, but convenience allocation and per-protocol analysis with significant losses raise some concerns.															Some concerns	Volunteers distributed 'for convenience' into two groups; the term implies non-random allocation despite the study being described as RCT-like; baseline groups appear similar.	Some concerns	Exercise cannot be blinded; antihypertensive medications kept stable; analysis appears per-protocol (5 excluded for <75% attendance).	Some concerns	70 initially enrolled, 26 excluded/dropped out (21 gave up, 5 excluded for attendance); 44 analyzed - 37% loss.	Low	BP measured by validated semi-automatic device and 24h ambulatory monitoring; standardized protocol; outcomes objective.	Low	Trial registered (NCT02118350); pre-specified BP outcomes reported.
Skrypnik2015	RCT	RoB 2	Anthropometry, body composition, physical capacity, and circulatory parameters (including BP)	Some concerns	Adequate randomisation and outcome measurement but unclear allocation details and no formal ITT description.															Some concerns	44 women randomized into two groups using a randomization list; method details limited.	Some concerns	Open-label exercise intervention; no blinding of participants/personnel.	Some concerns	No clear ITT analysis or detailed attrition information in extracted text.	Low	Objective measurements (DXA, GXT, BP) using standardized protocols.	Low	Trial protocol approved by ethics committee (case 1077/12); outcomes match stated aims.
Manthou2015	RCT	RoB 2	Metabolic health markers including blood pressure	Some concerns	Small RCT with high compliance but lack of allocation concealment and blinding details raise some concerns.															Some concerns	Randomized using computer program with 1:1 allocation; allocation concealment not described.	Low	All exercise supervised, 100% session compliance reported in both groups.	Low	34 of 36 recruited completed; only 2 dropouts due to unrelated issues.	Some concerns	BP measured by automated Omron monitor under standardized conditions; assessor blinding not described.	Some concerns	No prospective protocol referenced; outcomes appear consistent with stated aims.
Mohr2014	RCT	RoB 2	Arterial blood pressure (SBP, DBP) and whole-body fat mass	Some concerns	Small RCT with objective primary outcomes; lack of detail on allocation concealment, blinding, and trial registration prevents low-risk classification.															Some concerns	Randomized to football training vs control with similar baseline characteristics, but method of sequence generation and allocation concealment not described.	Low	Targeted attendance achieved (3 sessions/week, 45+/-1 sessions); one Achilles rupture omitted; no other major deviations.	Some concerns	One participant excluded after randomization due to injury; otherwise no losses reported but analysis appears to be on completers.	Some concerns	BP measured with automated monitor (objective); body composition by DXA; no description of blinding of outcome assessors.	Some concerns	Primary endpoints prespecified (BP, fat mass) and reported, but no trial registration cited.
Aslanger2015	non-RCT	ROBINS-I	Left ventricular mechanical efficiency, ventricular-arterial coupling, and peak VO2	Serious	Uncontrolled single-arm exercise rehabilitation study without comparator gives serious risk of confounding.	Serious	Single-arm pre-post study with no control group; effects of natural recovery, medication optimisation, or regression to mean cannot be excluded.	Moderate	Consecutive HF patients referred for cardiac rehabilitation at single tertiary centre; no comparator group.	Low	Cardiac rehabilitation programme (20 sessions, 2-3/week) clearly defined with intensity individualized to ventilatory threshold.	Low	Optimal medical therapy maintained unchanged during study; protocol followed.	Moderate	5/35 (14%) did not complete rehabilitation; reasons not detailed.	Moderate	All echocardiograms by same operator; objective tonometry and CPX measurements but no blinding to time-point described.	No information	No trial registration mentioned; cannot verify pre-specified outcomes.
Fisher2015	RCT	RoB 2	Change in body composition, insulin sensitivity, BP, lipids, VO2peak after 6 weeks HIIT vs MIT	Some concerns	Well-designed RCT with allocation concealment and registration, but ~18% dropout with differing ITT vs complete-case results raises some concerns.															Low	Pseudo-random sampling in R by a statistician with no contact with participants; opaque numbered envelopes used to enforce allocation concealment.	Some concerns	5 dropouts (3 MIT, 2 HIIT) reported in CONSORT flow; both ITT and complete-case analyses reported, with differing results for VO2peak.	Some concerns	5 of 28 (~18%) dropouts; both ITT and complete-case results reported.	Low	Standard objective measures (DXA, OGTT, automatic BP); registered trial.	Low	Trial registered on ClinicalTrials.gov (NCT01935323) before participant enrollment was completed.
Fisher2015_MIT	RCT	RoB 2	Cardiometabolic health (body composition, insulin sensitivity, blood pressure, lipids, VO2peak)	Low	Well-conducted RCT with proper allocation concealment, both ITT and complete-case analyses, and objective outcome measurement.															Low	Pseudo-random sampling by independent statistician with balanced randomization within waves; opaque sequential envelopes ensured allocation concealment from participants and investigators.	Low	Both ITT and complete-case analyses reported; open-label intervention but adherence monitored.	Low	5 of 28 dropouts; both ITT and complete-case analyses presented.	Low	Objective measures (DXA, OGTT, automated BP, NMR lipoproteins); standardized protocols.	Low	Trial registered (NCT01935323) with prespecified outcomes.
Miura2015	RCT	RoB 2	Arterial stiffness (baPWV) and blood pressure	Some concerns	Some concerns due to limited reporting of randomisation procedures, blinding, and missing data handling.															Some concerns	Hypertensive and normotensive subjects each randomized to training or control but no details of sequence generation or allocation concealment provided.	Some concerns	No blinding (exercise intervention); 21/221 withdrawn but reasons grouped (high BP or personal reasons); analysis approach not detailed.	Some concerns	21 withdrawals (10%) reported but distribution across groups not detailed; ITT analysis not specified.	Low	baPWV and BP measured by automated form analyzer with documented reliability (r=0.981).	Some concerns	Outcomes appear pre-specified but no protocol registration referenced.
Shin2015	non-RCT	ROBINS-I	Resting blood pressure (systolic and diastolic) and resting heart rate at 3 months in elderly women with rheumatoid arthritis (Tai Chi exercise vs control receiving lifestyle information)	Serious	Overall risk of bias is Serious, driven by (i) allocation by participants' willingness to participate rather than randomisation (serious confounding) and (ii) very large and highly differential attrition (1/29 vs 13/27) without imputation or sensitivity analysis. Selection into the analysed cohort and possible contamination of the control arm (who received exercise advice) further weaken inferences about resting blood pressure and heart rate. Strengths include blinded outcome assessment and standardised, objective measurement of BP/HR. The study is a non-randomised, prospective controlled comparison and is appropriately assessed with ROBINS-I.	Serious	Participants were allocated to Tai Chi or control groups based on their own willingness to participate (self-selection), with only age and BMI loosely matched. Self-selection into an exercise intervention is a strong source of confounding by motivation, baseline physical activity, lifestyle factors, and unmeasured prognostic variables. Baseline imbalances are evident (e.g. higher tender joint count and HAQ in the Tai Chi group; longer disease duration in controls). No multivariable adjustment for resting BP/HR outcomes (only ANCOVA for FMD/baPWV adjusted for change in cholesterol). Important confounders such as physical activity outside the intervention, medication changes other than DMARDs/steroids, diet, and socioeconomic status were not measured or controlled.	Moderate	Participants were consecutively recruited from a single rheumatology department and assessed at baseline before allocation by willingness. Start of follow-up coincided with start of intervention for all included participants, reducing immortal-time bias. However, selection into the analysis cohort was affected by post-baseline drop-out (13 of 27 controls lost to follow-up due to 'losing interest'), which was related to the intervention assignment and could introduce selection bias in the analysed sample.	Low	Interventions were clearly defined and prospectively documented: a standardised 'Twelve Movement Tai Chi for arthritis' programme delivered as a 60-minute group session once weekly for 3 months at the hospital gymnasium, versus a control group receiving information about lifestyle modification and advice about regular exercise. Group status was recorded at baseline and unlikely to be misclassified.	Moderate	The intervention was a behavioural exercise programme (once-weekly group Tai Chi); adherence/attendance data are not reported. Control participants also received advice about appropriate regular exercise and lifestyle modification, meaning some controls could have undertaken exercise outside the study, contaminating the comparison. No assessment of physical activity outside the structured intervention was performed (acknowledged by authors as a limitation). Co-interventions (DMARDs/steroid) were required to be stable, partially mitigating this concern. The analysis reflects the effect of being assigned/willing to participate rather than per-protocol Tai Chi exposure.	Serious	There was substantial and highly differential loss to follow-up: 1/29 (3%) in the Tai Chi group versus 13/27 (48%) in the control group dropped out (reportedly due to 'losing interest'). Only 43 of the initially allocated 56 participants were analysed. No imputation or sensitivity analysis was performed, and the reasons for drop-out (loss of interest) plausibly relate to motivation/exercise behaviour, which are themselves related to the outcomes of interest. This very large, asymmetric attrition could bias the estimated effect on resting BP/heart rate.	Low	Resting blood pressure was measured using a standardised protocol (after at least 5 minutes of seated rest). Vascular and clinical assessors were reported to be blinded to exercise group and study phase ('practitioners who performed clinical assessment were blinded to exercise group and study phase'; FMD interpreted by a single reader blinded to treatment and study phase). The outcome measurement methods were the same in both groups, and BP/HR are objective measures unlikely to be influenced by knowledge of intervention status.	Moderate	No pre-registered protocol or statistical analysis plan is cited. The paper presents BP, heart rate, lipids, and atherosclerotic measurements at baseline and 3 months in Table 2 with effect estimates and P-values, so the cardiovascular outcomes of interest (resting BP, HR) are reported. However, the narrative emphasis is on the significant FMD and baPWV findings, and there is no indication of whether the analyses were pre-specified. Risk of selective reporting on the basis of results cannot be fully excluded.
Canavan2015	non-RCT	ROBINS-I	Peripheral blood pressure following pulmonary rehabilitation	Serious	Patient self-selection between groups and substantial differential attrition introduce serious confounding risks despite clear protocol and standardised BP measurement.	Serious	Non-randomised comparison of supervised hospital-based vs unsupervised home-based pulmonary rehab; participants self-selected based on practical considerations (transport, family/work commitments). Baseline differences in exercise capacity and antihypertensive medication use between groups.	Serious	Self-selection into HOME group due to inability to attend HOSP; consecutive recruitment from referral clinics but selection effects likely.	Low	Both interventions clearly defined per BTS guidelines, with supervised vs unsupervised home programs.	Moderate	No objective measurement of training volume in HOME group (self-reported); HOSP non-completion rate of 18% but completers analyzed.	Moderate	18% non-completion in HOSP group and 39% in HOME group; only completers with paired pre/post data analyzed (418/507 HOSP, 74/122 HOME).	Low	BP measured per BHS and NICE guidelines using approved Omron monitor; objective outcome unlikely affected by lack of blinding.	Moderate	Ethics approval referenced but no pre-registered protocol cited; outcomes appear consistent with stated aims.
Friedberg2015	RCT	RoB 2	BP control and systolic BP	Low	Well-designed and registered RCT with concealed allocation, blinded outcome assessment, and complete reporting.															Low	Computer-generated block randomisation stratified by site, performed by research coordinator not involved in assessment/counselling; allocation concealed. Trial registered (NCT00286754).	Low	Behavioural telephone counselling intervention with structured monthly calls; treatment fidelity assessed by random sample review.	Low	481/533 completed at 6 months (<10% missing); GEE analysis used to handle missing data.	Low	Research assistants blinded to treatment assignment; BP measured by validated automated device.	Low	Pre-registered protocol with primary endpoints clearly specified.
Currie2015	RCT	RoB 2	VO2peak (cardiorespiratory fitness); secondary outcomes included supine resting heart rate and brachial artery blood pressure, lipid profiles, and health-related quality of life	High	Although this small pilot randomized study used objective measurement of resting blood pressure and heart rate (D4 Low), it has High risk of bias in Domain 3 (missing outcome data) due to the substantial overall attrition (~32% of recruited patients did not complete the study, leaving 19 of 28) combined with additional post-randomisation exclusions of participants with medication changes from the BP (n=16) and HR (n=17) analyses, with no ITT or sensitivity analyses. Additional Some Concerns arise from insufficient reporting of sequence generation and allocation concealment (D1) with a notable baseline imbalance in self-evaluated health, lack of clarity on deviations and analysis approach (D2), and absence of a pre-registered protocol/trial registration (D5). Per RoB 2 algorithm, any High domain leads to an overall judgement of High risk of bias.															Some concerns	The paper states patients were randomized into MICT (n=10) or HIIT (n=9) following pretraining assessments, but provides no details on the random sequence generation method (e.g., computer-generated, random number tables) or allocation concealment procedures. Baseline characteristics, CAD criteria, and medications were reported as not differing between groups, suggesting acceptable baseline balance; however, pretraining self-evaluated health was significantly higher in the HIIT group (p=0.020), which the authors themselves acknowledge as a potential confounder. The lack of detail on sequence generation and allocation concealment, combined with at least one notable baseline imbalance in a secondary outcome, warrants 'Some concerns'.	Some concerns	Participants and exercise supervisors could not be blinded to the assigned exercise intervention (inherent to exercise trials). There is no mention of blinding of outcome assessors for resting blood pressure and heart rate (measured via automated/semi-automated devices, which partially mitigates assessor bias). Two males had changes in beta-blocker medications and were excluded from heart rate analysis; one female and two males had changes in ACE inhibitor medications and were excluded from blood pressure analysis. These mid-study medication changes represent deviations from the intended intervention context, and analyses excluded these participants rather than using intention-to-treat principles. No information on whether the analysis was per-protocol or ITT for the primary outcome. Adherence/attendance was reported as similar between groups (44 ± 4 vs 43 ± 5 of 48 sessions).	High	Of 28 patients recruited, 9 dropped out (32% attrition) before completing the study, leaving 19 analysed. Authors state dropouts were 'for reasons unrelated to the exercise interventions' but provide no per-group dropout numbers or detailed reasons. Additionally, participants with medication changes during the trial were excluded from specific analyses (heart rate: n=17 analysed; blood pressure: n=16 analysed), further reducing the analytical sample for the cardiovascular outcomes relevant to this review. No imputation or sensitivity analyses were performed. Given the small sample size, the high proportion of missing data and the use of complete-case analysis for the BP/HR outcomes, missingness is likely to introduce bias.	Low	Resting heart rate and brachial artery blood pressure were measured objectively using standardized equipment (single-lead ECG model ML 132 for heart rate; Nexfin non-invasive hemodynamic monitor for continuous brachial blood pressure) after 10 min supine rest, with values reported as 5-min averages. Testing conditions were standardized (temperature-controlled room 22.7 ± 1.3 °C, 12-hour fast, abstinence from caffeine/alcohol for 12 h and exercise for 24 h). Methods of measurement were appropriate and applied identically across groups. While outcome assessors were not explicitly described as blinded, the objective, device-based nature of the measurements makes assessor bias unlikely.	Some concerns	The introduction pre-specifies primary outcome (VO2peak) and secondary outcomes (supine heart rate and blood pressure, lipid profiles, HRQL), and the results report on all of these. However, there is no mention of a pre-registered trial protocol or trial registration number (e.g., ClinicalTrials.gov), preventing verification that the analyses and outcomes reported match those originally planned. The paper notes some outcomes (e.g., HRQL subscales, lipid sub-indices) are reported in tables but the analytical approach (e.g., handling of multiple comparisons, post-hoc exclusions of participants with medication changes) could allow selective emphasis.
YamamotoKabasawa2015	non-RCT	ROBINS-I	Urinary albumin:creatinine ratio (UACR); BP secondary	Serious	Retrospective single-arm pre-post analysis with no comparator group; serious risk of confounding.	Serious	Retrospective single-arm pre-post analysis with no control group; confounding by time and concurrent medication changes cannot be controlled.	Moderate	Volunteers who participated in a 12-week program; some exclusions for medication changes during program may introduce selection bias.	Low	Diet and combined aerobic + resistance exercise clearly defined.	Moderate	Home-based exercise component; adherence not detailed; medication changes during program led to exclusion.	Moderate	Retrospective design with possible loss of subjects with missing data; not fully described.	Low	Standardized biochemical assays and BP measurement methods.	Moderate	Retrospective analysis without pre-specified protocol or registration.
Aoike2015	RCT	RoB 2	Cardiopulmonary and functional capacity in overweight non-dialysis CKD patients	Some concerns	Small RCT with complete follow-up and objective measures; limited methodological detail on randomization and blinding.															Some concerns	Described as randomized controlled trial; method of randomization and allocation concealment not described.	Low	Home-based exercise with supervised training sessions, weekly phone monitoring, and monthly visits; high adherence (87.5%).	Low	All 29 patients completed follow-up after randomization; 6 excluded prior to randomization for safety reasons.	Some concerns	Objective measures (cardiopulmonary test, BP averaged across 3 readings) but no mention of assessor blinding.	Some concerns	No registration mentioned; pre-specified outcomes reported but pre-specification not confirmed.
Lim2015	RCT	RoB 2	Cardiovascular risk biomarkers (cathepsins, adhesion molecules); body composition; BP secondary	Some concerns	Small RCT with reported randomisation but limited methodological detail on allocation, blinding and outcome assessment.															Some concerns	Participants 'randomly assigned' into exercise vs control groups but method of random sequence generation and allocation concealment not described.	Some concerns	Open-label exercise vs control; analysis not clearly stated as ITT but all participants reportedly attended every session with no dropouts.	Low	All 30 participants reportedly completed; no dropouts.	Some concerns	BP measurement method not described in detail; assessor blinding not reported.	Some concerns	No registered protocol; BP reported but not significantly different; primary biomarker outcomes reported.
Tsai2015	non-RCT	ROBINS-I	Change in serum BDNF and blood pressure after 12 weeks of stationary bicycle exercise in MetS/T2DM subjects	Serious	Single-arm uncontrolled study cannot adequately control for confounding, resulting in serious risk of bias.	Serious	Single-arm prospective open-label study with no control group; secular changes and regression to the mean cannot be addressed.	Moderate	Convenience sample with clear inclusion/exclusion criteria; selection of intervention participants only.	Low	Bicycle exercise protocol clearly described with target intensity.	Moderate	Home-based exercise after instruction; adherence not explicitly quantified; medications kept stable.	Low	All 33 included participants completed assessment.	Moderate	BP measured after rest, biochemistry measured objectively; no blinding of assessors described.	Low	Trial registered (NCT02268292); outcomes reported per registration.
Stegen2015	RCT	RoB 2	Plasma carnosinase content/activity (with secondary BP, lipids, HbA1c)	Low	Well-conducted parent RCT (DARE) with adequate randomisation, objective outcomes and minimal missing data.															Low	Single-centre RCT (DARE trial) with parallel-group design; participants randomly assigned to four groups; baseline characteristics balanced.	Low	Supervised exercise interventions, with control group asked to maintain pre-study activity and given matched dietary support; analyses adjusted for baseline.	Some concerns	8 of 251 samples unavailable; some participants missing at 6 months across groups but mixed-model analysis used.	Low	BP measured per standard protocol; biochemical analyses with standardised methods (ELISA, enzymatic).	Low	Pre-specified outcomes from the DARE trial; analyses pre-defined.
Matsuo2015	RCT	RoB 2	Metabolic syndrome risk factors	Low	Well-conducted small RCT with computer-generated randomization, no dropouts, standardized objective outcomes, and trial registration.															Low	Computerized random number generator used to select permutation blocks; randomization stratified by age and VO2peak.	Some concerns	Exercise cannot be blinded; both groups received same LCDi intervention after EXi; supervised cycling sessions.	Low	No dropouts reported; all 26 subjects completed both 8-week EXi and 4-week LCDi.	Low	BP measured by trained nurse with mercury manometer using standardized protocol; biochemical assays automated with inter/intra-assay CV <5%.	Low	Trial registered (UMIN11352); outcomes consistent with registered protocol.
Hsu2015_circuit	non-RCT	ROBINS-I	Resting blood pressure (systolic and diastolic) at 12 weeks; secondary cardiovascular outcome: resting heart rate	Serious	Overall risk of bias is Serious, driven primarily by Domain 1 (Confounding): this is a non-randomised prospective cohort with non-equivalent baseline characteristics (notably ~10 mmHg higher baseline systolic and ~11 mmHg higher baseline diastolic BP in the Tai Chi group), no statistical adjustment for confounders, and no control for antihypertensive medication, diet, or other lifestyle factors. Differential dropout (27% in controls vs. 7-10% in exercise groups) and per-protocol analysis despite stated ITT intent further compromise validity. The study provides useful descriptive within-group changes but its between-group comparisons for cardiovascular outcomes should be interpreted with substantial caution.	Serious	Prospective cohort study with non-random allocation: participants were 'offered the allocated exercise prescription' to circuit exercise, Tai Chi, or control groups, with no method described for balancing prognostic factors. Baseline data show clinically meaningful imbalance in cardiovascular variables across groups (e.g., baseline systolic BP 134.4 mmHg in circuit vs. 144.2 mmHg in Tai Chi vs. 136.4 mmHg in control; baseline diastolic BP 73.6 vs. 84.4 vs. 75.4 mmHg), indicating non-equivalent groups at baseline. No statistical adjustment for confounders (e.g., age, baseline BP, BMI, medication use, baseline activity level) was performed; only crude within-group and between-group comparisons were reported. Important confounders such as antihypertensive medication use, smoking, and diet were not measured or controlled (no dietary control applied).	Moderate	Participants self-selected or were assigned to exercise groups via community recruitment ('notice board and an explanation session in the community around our sports medicine center'). Selection into groups appears related to participant willingness/availability rather than the outcome itself; start of follow-up and start of intervention coincided. However, the mechanism for allocating individuals to specific groups (circuit vs. Tai Chi vs. control) is not described, raising concern that selection into a given exercise mode may be related to baseline characteristics (e.g., baseline BP differs substantially across groups). Selection bias likely modest but not negligible.	Low	Interventions were clearly defined and prospectively classified at study entry: circuit exercise (60 min, 3x/week, 12 weeks, 60-80% HRmax, aerobic + resistance + stretching), Yang-style Tai Chi (60 min, 3x/week, 50-60% HRmax), and no-exercise control. Intensity monitored objectively by Polar HR monitors. Classification was based on assigned group and not influenced by knowledge of outcome.	Moderate	Adherence required >80% attendance to be included in analysis, which is a per-protocol selection that may bias the effect estimate away from the intent-to-treat effect of assignment. Authors state 'We would use the intention-to-treat analysis,' but in practice only completers (54/60 circuit, 56/60 Tai Chi, 44/60 control) who attended >80% of sessions were analysed, which is inconsistent with ITT. No co-interventions described; no information on medication changes during follow-up. Participants and providers were unblinded (impossible for exercise), which could lead to behavioural co-interventions, but this reflects the effect of the intervention rather than a deviation from it.	Moderate	Differential loss to follow-up: 6/60 (10%) circuit, 4/60 (6.7%) Tai Chi, but 16/60 (26.7%) control did not complete the study. Reasons stated as 'personal factors, such as feeling bored or tired,' which is non-trivial in a behavioural-intervention context and could be associated with outcome (e.g., participants not seeing benefit may drop out). The substantially higher dropout in the control group raises concern that the remaining analysed control sample is non-representative. No imputation or sensitivity analysis was reported despite the stated ITT intention.	Moderate	Blood pressure and body composition were measured with standardised equipment (Polar HR monitors, InBody 720 BIA device) at 08:30 AM before exercise sessions to avoid post-exercise effects. However, no information on BP measurement protocol (number of readings, rest period, posture, device validation for BP specifically), no blinding of outcome assessors, and assessors were aware of group allocation. Lack of blinding of assessors for a subjective-to-measure outcome like BP introduces possible detection bias, though use of automated devices mitigates this somewhat.	Moderate	No published protocol or trial registration cited; the study was approved by an IRB (IRB101-1862C) but no pre-specified primary outcome or analysis plan is referenced. Outcomes reported in results match those listed in methods (BP, body composition, BMR), and both significant and non-significant findings are reported across all three groups. However, the absence of an accessible a priori protocol and the use of multiple comparisons without a clearly pre-specified primary outcome means selective reporting of specific analyses (e.g., subgroup analyses by BMI category) cannot be ruled out.
Hsu2015_taichi	non-RCT	ROBINS-I	Body composition and blood pressure	Serious	Non-randomised allocation with notable baseline imbalance and lack of confounder adjustment limit causal inference.	Serious	Prospective cohort with allocated (not randomized) groups; baseline DBP markedly higher in Tai Chi group (84 vs 73 mmHg) indicating selection imbalance and confounding.	Moderate	Participants offered the allocated exercise; selection mechanism unclear.	Low	Three clearly defined groups (circuit exercise, Tai Chi, control) with specified protocols.	Moderate	Adherence threshold (80%) but no blinding; supervised sessions.	Moderate	26 of 180 (14%) did not complete; ITT mentioned but per-protocol-style analysis.	Moderate	Objective measurements but no blinded outcome assessment described.	Moderate	No protocol registration; outcomes match stated aims.
Hsu2015_control	non-RCT	ROBINS-I	Body composition and blood pressure in middle-aged women	Serious	Non-randomized allocation with baseline differences and inconsistent dropouts across groups creates serious confounding bias.	Serious	Prospective cohort with non-random allocation; baseline differences in DBP between groups (Tai Chi higher); no dietary control.	Moderate	Participants 'offered' exercise prescriptions (not randomized); self-selection could introduce bias.	Low	Circuit, Tai Chi, and control conditions clearly defined.	Moderate	>=80% attendance required for inclusion in analysis; per-protocol analysis though authors mention ITT intent.	Moderate	26 of 180 (~14%) dropouts, with higher dropout in control group (16/60); reasons reported as personal.	Moderate	BP measurement method not detailed; assessor blinding not described.	Moderate	No prospective protocol referenced beyond IRB approval.
McDermott2015	RCT	RoB 2	Feasibility/acceptability; preliminary BP and BMI; running-related injury	High	Although randomization was robust and trial registered, systematic difference in BP measurement timing between groups creates high risk of measurement bias for the primary BP outcome.															Low	Computer-generated random blocks by an independent statistician delivered in sealed opaque envelopes - adequate allocation concealment.	Some concerns	Open-label intervention; eligibility criteria expanded mid-study; 4 control-arm participants on antihypertensives included; small protocol modifications.	Low	19/22 (86%) retained; 3 dropouts with reasons given; baseline characteristics similar.	High	BP measurements taken at systematically different times of day between groups (Sunday morning for ChiRunning vs business hours for controls), introducing bias as acknowledged by authors.	Low	Prospectively registered (NCT01587183); pilot outcomes reported as planned.
Pedersen2015	RCT	RoB 2	Physical fitness, body composition, blood pressure and cardiovascular risk factors in overweight CAD patients	Some concerns	Generally well-conducted RCT with ITT analysis and published protocol; concerns over allocation concealment details and outcome assessor blinding.															Some concerns	1:1 randomisation reported; specific sequence generation and allocation concealment methods not detailed in this paper. Baseline imbalance in prior MI rate (34.6% vs 72.4%, p=0.007).	Low	Both per-protocol and intention-to-treat analyses reported and consistent; clearly defined interventions.	Low	65/70 (93%) attended 12-week follow-up; ITT analyses similar to per-protocol; reasons for dropout reported.	Some concerns	Objective measures used (DXA, MRI, CPET, automated BP) but no specific statement that outcome assessors were blinded; unblinded interventions could influence subjective outcomes (NYHA, HADS).	Low	Study design and intervention modalities previously published with pre-specified outcomes (ref 13).
Venturelli2015	RCT	RoB 2	Resting BP, blood glucose/cholesterol, VO2peak and QoL after 12 weeks of ET, CT, RT vs control	Some concerns	Randomization details and handling of missing data are limited, resulting in some concerns across multiple domains.															Some concerns	Participants 'randomly allocated with stratification for gender' to 4 groups; allocation concealment method not described.	Some concerns	Open-label intervention; medication unchanged; compliance evaluated but per-protocol vs ITT not clearly specified.	Some concerns	No CONSORT flowchart with dropouts described in the extracted text; missing data handling not detailed.	Some concerns	BP measured by two physicians 'in blind' (groups not described as blinded); standard auscultatory technique used.	Some concerns	No prespecified protocol/registration cited.
VenturelliCT2015	RCT	RoB 2	Resting blood pressure (systolic and diastolic) measured before and after 12 weeks of intervention; secondary outcomes included VO2peak, resting heart rate, blood glucose/cholesterol, mechanical efficiency, and SF-36 quality of life.	Some concerns	This is a small randomized controlled trial (n=40, 10 per arm) of three exercise/relaxation interventions versus a non-intervention control in hypertensive elderly patients. Randomisation with gender stratification was performed, but methods of sequence generation and allocation concealment are not described. Lack of participant/personnel blinding is inherent to exercise trials. Outcome measurement of the primary cardiovascular outcomes was performed blindly by two assessors with good reliability. No protocol registration is described. Overall judgement is 'Some concerns' driven by Domains 1, 2, 3, and 5 each rating 'Some concerns' due to missing methodological detail rather than evidence of bias.															Some concerns	The paper states 'participants were randomly allocated with stratification for gender to four different groups (n=10, 5 males+5 females each group): ET, CT, RT, and hypertensive controls (CTRL).' However, the method of random sequence generation is not described (e.g., random number table, computer-generated), and there is no description of allocation concealment. Baseline characteristics (age, BMI, comorbidities, medications, baseline BP) appear balanced across groups (p=0.8), suggesting no obvious baseline imbalance, but the lack of details on sequence generation and concealment prevents a Low risk judgement.	Some concerns	Participants and personnel (exercise trainers) could not be blinded to the intervention given the nature of exercise vs relaxing training vs no-intervention control. Compliance with the assigned intervention was high (92+/-3% ET, 97+/-2% CT, 95+/-4% RT) with expert supervision, suggesting adherence was good. Participants' medications were not altered throughout the investigation. No explicit description of intention-to-treat analysis. There is no indication of co-interventions differing across arms beyond the intended training programs, but lack of blinding of participants and personnel in an exercise trial with a non-intervention control could plausibly influence behavior and reported outcomes (especially subjective SF-36).	Some concerns	All 40 participants are reported in the analysis groups (n=10 per arm at PRE and POST), and high compliance rates (92-97%) are reported. However, the paper does not explicitly state whether any participants were lost to follow-up, withdrew, or had missing outcome data, nor whether intention-to-treat or per-protocol analysis was used. Given that compliance is reported as a percentage rather than as completion of all sessions, some missing session data may exist but is not transparently handled.	Low	For the primary outcome (resting blood pressure), measurement was performed by two different physicians using a standard auscultatory and mercury sphygmomanometer technique at approximately the same time of day to minimize circadian effects, and 'both operators repeated the ambulatory blood pressure evaluation 2 times in blind, both before and after intervention.' Inter-rater reliability was high (ICC 0.83 SBP, 0.85 DBP). The outcome measurement method was standard, the same across groups, and assessors were blinded. VO2peak was measured by indirect calorimetry with standardized equipment and protocols.	Some concerns	No mention of a pre-registered protocol or trial registration (e.g., ClinicalTrials.gov, ISRCTN) is provided in the manuscript. All outcomes mentioned in the methods (BP, glucose, cholesterol, VO2peak, mechanical efficiency, SF-36) appear to be reported in the results. However, the absence of a published a priori protocol or registration means selective reporting cannot be excluded with confidence.
VenturelliRT2015	RCT	RoB 2	Resting blood pressure (systolic and diastolic) at 12 weeks; relaxing training (RT) arm compared with controls/other exercise arms	Some concerns	RCT with appropriate blinded outcome assessment for blood pressure (the primary cardiovascular outcome) and complete outcome data, but with insufficient reporting of randomisation method and allocation concealment (D1), unclear handling of analysis principles (D2), and no pre-registered protocol to evaluate selective reporting (D5). No domain reaches High risk, but multiple domains have 'Some concerns' so the overall judgement is 'Some concerns'.															Some concerns	Participants were 'randomly allocated with stratification for gender to four different groups (n=10 each: ET, CT, RT, CTRL)'. However, the method of random sequence generation is not described, allocation concealment is not reported, and no baseline imbalance table beyond age/PA/comorbidity is provided (these were similar, p=0.8). Insufficient detail to judge as Low risk.	Some concerns	Participants and trainers could not be blinded due to the nature of exercise vs relaxing vs control interventions, which is expected. Compliance was high (RT 95+/-4%, ET 92+/-3%, CT 97+/-2%) and 'participants' medications were not altered throughout the investigation'. Analysis appears per-protocol on the 40 randomised participants but intention-to-treat handling is not explicitly described, and there is no statement about co-interventions beyond medications.	Low	All 40 randomised participants (10 per group) appear to contribute PRE and POST data in the results tables and figures, with no dropouts reported. Compliance was 92-97% across groups with no statistically significant differences. Outcome data appear complete.	Low	Blood pressure was measured by two different physicians using standard auscultatory mercury sphygmomanometer technique at about the same time of day, and 'both operators repeated the ambulatory blood pressure evaluation 2 times in blind, both before and after intervention'. The average of four blinded evaluations was used. Reliability was reported (ICC 0.83 SBP, 0.85 DBP; SEM% 3.4 and 2.3). Method is appropriate and assessors were blinded.	Some concerns	No published protocol or trial registration is referenced. All pre-specified outcomes (BP, glucose, cholesterol, VO2peak, mechanical efficiency, quality of life) appear reported with effect sizes and p-values, matching the stated aims. However, absence of an a priori protocol/registration prevents Low risk classification.
Yoo2015	non-RCT	ROBINS-I	Pain intensity and interference (BPI-DPN); secondary blood pressure	Serious	Uncontrolled pre-post pilot study with no concurrent comparator and small sample; significant confounding risk.	Serious	Single-arm pre-post pilot study with no concurrent control; subject to confounding from regression to mean and natural variation.	Moderate	Recruited via flyers and clinician databases; clear inclusion/exclusion criteria but self-selection bias possible.	Low	Supervised aerobic exercise protocol clearly defined with progression schedule.	Moderate	Mean attendance only 74.6%; supervised but adherence variability could affect results.	Moderate	Small sample (n=14); one outlier removed from analyses; impact described but selective.	Moderate	Self-reported pain measures; BP single reading; no blinded assessment described.	Moderate	Pilot study; no prespecified protocol referenced for this subgroup analysis.
Franklin2015	RCT	RoB 2	Brachial artery flow-mediated dilation (FMD); BP secondary	Some concerns	Some concerns due to incomplete reporting of randomisation procedures and lack of pre-registration in small sample.															Some concerns	Participants 'randomly assigned' to CRT or control but no details of sequence generation or allocation concealment described.	Some concerns	No blinding (exercise vs control); CRT compliance >90%; control offered AHA pamphlets only.	Some concerns	2/20 dropouts from CON group (10%); analysis based on completers (n=18) without explicit ITT.	Some concerns	BP measured by manual sphygmomanometer; FMD by ultrasound with offline edge-detection software (reduces bias); assessor blinding not described.	Some concerns	Outcomes appear pre-specified but no protocol registration referenced.
Oliveira2015	non-RCT	ROBINS-I	Metabolic syndrome-related phenotypes including BP	Serious	Single-arm uncontrolled design prevents causal attribution of BP changes (which were non-significant) to the resistance training intervention.	Serious	Single-arm intervention study without a control group; authors acknowledge this limitation. Used a 12-week pre-baseline measurement as time-control for blood variables but not for BP.	Moderate	Postmenopausal women recruited via flyers, banners, phone calls; clear inclusion/exclusion criteria; 30 enrolled with 22 completing (~27% non-compliance for various reasons).	Low	Resistance training protocol clearly defined with progressive intensity using OMNI-RES, supervised three times per week for 12 weeks.	Moderate	Participants asked to maintain habitual routine, with monitoring at each session; 5 of 30 excluded for <75% attendance; no objective dietary or activity monitoring.	Moderate	8/30 excluded for various reasons (injuries, address change, low attendance); only completer analysis.	Moderate	BP measured with validated oscillometric device with standardised protocol; no information on assessor blinding (single-arm design).	Moderate	No pre-registered protocol cited; outcomes appear consistent with stated aims.
Cormie2015	RCT	RoB 2	Resting blood pressure (systolic and diastolic) - cardiovascular outcome from a trial whose primary outcome was body composition (lean and fat mass); VO2peak also reported	Some concerns	Overall risk of bias is 'Some concerns', driven by Domain 2 (deviations from intended interventions, due to inability to blind participants/personnel and asymmetric loss to follow-up with 4 usual-care participants leaving to start exercising) and Domain 3 (differential missing outcome data, 1 vs 7, addressed via imputation). Randomisation, outcome measurement (objective oscillometric BP), and reporting are at low risk.															Low	Participants were randomised 1:1 using a random assignment computer program with stratification for age (≤ or >70 years). The project coordinator and exercise physiologists involved in assigning participants to groups were blinded to the allocation sequence. Baseline characteristics were well balanced between groups with no significant differences (Table 1).	Some concerns	Participants and personnel delivering the supervised exercise sessions could not be blinded due to the nature of the intervention. Usual-care participants were instructed to maintain customary activity, but adherence to this was not formally monitored. Analysis used intention-to-treat with maximum likelihood imputation, which is appropriate. However, 7 usual-care participants were lost to follow-up (4 wanted to start exercising), suggesting some contamination/deviation from assigned intervention may have occurred.	Some concerns	Of 63 randomised, 1 exercise participant withdrew and 7 usual-care participants were lost to follow-up (attrition ~13%, asymmetric between groups). Missing data were handled via maximum likelihood imputation (expectation maximisation) in an ITT framework. Authors report no demographic/clinical differences between completers and non-completers, but the differential attrition (1 vs 7) and reasons (4 wanted to exercise) raise some concern about whether missingness depends on the true value of the outcome.	Low	Blood pressure was measured using a validated automated oscillometric device (Omron HEM-705CP) in triplicate after 5 min supine rest, an objective standardised method unlikely to be influenced by knowledge of intervention assignment. VO2peak was estimated from the standardised 400-m walk test. Outcome assessors' blinding is not explicitly described, but the measurement methods are objective.	Low	All pre-specified outcomes listed in the Methods (body composition, BMD, physical function including VO2peak, blood pressure, blood biomarkers, PROs) are reported in the results tables with both significant and non-significant findings shown (e.g., blood pressure shown despite no significant between-group difference). No evidence of selective reporting.
GonzalezMuniesa2015	RCT	RoB 2	Body weight and metabolic features (BP secondary)	Some concerns	RCT with multiple sources of concern: randomisation method, substantial post-randomisation losses, and unblinded assessment.															Some concerns	Reported as randomised to three groups; method of sequence generation and allocation concealment not detailed.	Some concerns	Supervised exercise in normoxia/hypoxia; dietary advice applied across all groups, but control group did not exercise (a comparator difference).	Some concerns	21/70 randomised but only 41 analysed (losses to absent biochemistry or exercise tests); reasons stated but missing >10%.	Some concerns	Objective BP measurement but no mention of blinded outcome assessors.	Some concerns	No clear prospective protocol registration.
Ohta2015	RCT	RoB 2	Office, home, and 24-h ambulatory blood pressure	Some concerns	Randomized cross-over design with objective BP measurements, but limited randomization detail and no registered protocol.															Some concerns	Randomized cross-over design described, but method of sequence generation and allocation concealment not detailed.	Some concerns	Open-label walking intervention (cannot blind participants); achievement rate of target steps was 48%, with possible carry-over effects in cross-over.	Low	No drop-outs reported; all 65 patients completed both periods.	Low	Use of ambulatory and home BP monitoring with same recorder to avoid bias; objective measures help minimize observer bias.	Some concerns	No prospective registration cited.
Clayton2015	RCT	RoB 2	Plasma lipids, glucose, insulin, insulin sensitivity, and blood pressure in healthy adults	High	Small RCT with high dropout/exclusion rate (~37%) and per-protocol-only analysis raises serious concerns about bias.															Some concerns	Participants randomly assigned to two groups; method of randomization and allocation concealment not described.	Some concerns	Open-label dietary intervention; high training compliance (97%); 10 dropouts plus 5 with missing blood samples (15/40=38%) excluded from analysis.	High	15 of 40 (37.5%) excluded for dropout or missing data; per-protocol analysis only.	Some concerns	BP measured by automated cuff with standardized protocol; assessor blinding not described.	Some concerns	No registration mentioned; multiple secondary outcomes reported.
Gatterer2015	non-RCT	ROBINS-I	Cardiovascular risk factors including blood pressure, lipids, HbA1c	Serious	Uncontrolled pre-post with self-reported unsupervised activity, selection of already-active participants, and small sample limit causal inference for BP.	Serious	Single-arm pre-post study with no control group; secular trends, medication and unmeasured lifestyle factors could confound any BP change.	Serious	Recruited via media call; most participants already active hikers with normal baseline risk profile; selection bias likely as acknowledged by authors.	Moderate	Hiking program described but unsupervised; adherence based on self-reported protocols which could be misclassified.	Moderate	Unsupervised activity; participants could over- or under-perform without recording; medication remained unchanged.	Moderate	Sample size varied slightly across measures due to missing values; only 24/52 respondents completed entire protocol.	Moderate	BP measured at home every other day using automated device after training; no blinded assessor; standardised method.	Moderate	Pre-specified parameters reported; subgroup analysis on hypertensives reported post-hoc.
Groehs2015	RCT	RoB 2	Arterial baroreflex control of muscle sympathetic nerve activity (ABRMSNA) and resting MSNA after 4 months of exercise training in chronic heart failure patients	Some concerns	Substudy from registered randomized parent trials with blinded outcome assessment; some concerns due to incomplete reporting of randomization and post-hoc nature of analysis.															Some concerns	Patients selected from prior randomized studies and assigned to UT/ET groups; randomization method/allocation concealment not fully described in this analysis.	Some concerns	Open-label exercise intervention; MSNA bursts visually inspected by investigators blinded to protocol; control group instructed to maintain daily activities.	Low	All 26 included participants appear to have completed the study with full data.	Low	MSNA assessed by investigators blinded to allocation; objective hemodynamic measurements.	Some concerns	Trial registered (NCT02219451) but post-hoc analysis of a substudy; selective reporting cannot be fully excluded.
Collier2014	non-RCT	ROBINS-I	Plasma aldosterone, blood pressure and pulse wave velocity	Serious	Single-arm pre-post design with very small sample creates serious risk of bias from confounding and lack of concurrent control.	Serious	Single-arm pre-post design with subjects as their own controls (wait-list); no concurrent comparator, susceptible to time and regression-to-mean confounding.	Moderate	Convenience sample of 10 obese pre-/stage-1 hypertensive subjects identified by physicians; no randomisation, small sample.	Low	Aerobic exercise intervention well defined (30 min, 3 d/wk at 65% VO2peak for 4 weeks).	Moderate	Open-label intervention; supervised exercise with 100% compliance, but no blinding.	Low	All 10 subjects completed; data available across all assessments.	Low	BP, PWV and hormones measured objectively; data analysed by a blinded technician.	Moderate	No protocol pre-registration referenced; small sample with multiple comparisons.
Done2016	non-RCT	ROBINS-I	F2-isoprostane response to ischemia/reperfusion (resistance to oxidative stress)	Serious	Single-arm pilot study without control group precludes causal attribution; serious confounding risk despite objective outcome measurement.	Serious	Single-arm pre-post pilot study with no control group; observed pre-to-post changes cannot be attributed solely to the exercise intervention.	Moderate	Convenience sample of 11 sedentary older adults from community; eligibility criteria clearly specified; only 11 of 32 screened included.	Low	Exercise intervention clearly defined; 70-85% HRmax, 3 sessions per week, 45 minutes.	Low	94% adherence rate; participants completed average 23 of 24 required visits.	Moderate	One subject's post-intervention VO2max missing due to health complications; otherwise complete data.	Low	F2-isoprostanes analyzed at Vanderbilt Eicosanoid Core using GC-MS; objective biochemical measurement.	Moderate	No trial registration mentioned; described as pilot study with limited sample.
Wong2016	RCT	RoB 2	Heart rate variability and blood pressure (SBP, DBP)	Some concerns	Registered RCT with objective outcomes but small sample and incomplete attrition reporting raise some concerns.															Low	Registered (NCT02143817); allocation stratified by BMI with computer-generated sequence; balanced baseline.	Some concerns	Open-label WBV intervention vs no-exercise control; supervised training described.	Some concerns	No detailed CONSORT flow shown; 13 vs 12 analysed; attrition not explicit.	Low	Objective measurements (automated BP, validated HRV monitor); standardized protocols.	Low	Trial registered on ClinicalTrials.gov; outcomes match planned analyses.
Wong2016_control	RCT	RoB 2	Heart rate variability and brachial blood pressure	Some concerns	Well-conducted RCT but small sample and unclear assessor blinding raise minor concerns.															Low	Computer-generated random sequence with stratification by BMI; registered on ClinicalTrials.gov (NCT02143817).	Low	Participants instructed to maintain regular lifestyle; PASE and dietary records collected at baseline and 8 weeks; supervised training.	Low	Small sample (n=25) with apparently complete data; no dropouts reported.	Some concerns	BP measured by automated Omron VP-2000; assessor blinding not described.	Low	Pre-registered protocol with outcomes reported as planned.
Shaw2016	RCT	RoB 2	Anthropometric and cardiovascular measures (RHR, SBP, DBP, RPP, glucose) and muscle strength	Some concerns	Small RCT with adequate allocation concealment but unblinded outcome assessment, baseline imbalance in VO2max, and no protocol registration.															Some concerns	Random numbers table used for allocation; allocation concealment described (informed privately after evaluations) but baseline VO2max heterogeneous between groups (P=0.008).	Some concerns	Open-label intervention; control instructed not to exercise; adherence not quantified; no ITT analysis described.	Some concerns	No mention of dropouts or missing data; all 37 randomized appear analyzed.	Some concerns	Same technician performed pre/post evaluations to limit observer variation but not blinded to group; BP measured by auscultation/sphygmomanometer.	Some concerns	No trial registration cited; outcomes reported match methods.
Bonsu2016	non-RCT	ROBINS-I	Post-exercise hypotension response to HIIT in overweight/obese young women	Serious	Uncontrolled pre-post design with small sample gives serious risk of confounding.	Serious	Single-arm pre-post-detraining design with no control group; effects of repeated testing and natural variation cannot be excluded.	Moderate	Convenience volunteer sample of 20 young women; no comparator group.	Low	HIIT protocol clearly defined and supervised on treadmill.	Moderate	Participants asked to refrain from structured exercise during detraining but no objective verification.	Low	All 20 women completed the study.	Moderate	Ambulatory automated BP monitor used (objective) but no blinding to time point; assessor unblinded to phase.	No information	No protocol registration; cannot verify pre-specified outcomes.
Alvarez2016	RCT	RoB 2	Change in glycemic control, lipids, BP, endurance and anthropometry after 16 weeks of low-volume HIT in T2DM women	Some concerns	Per-protocol exclusion of 18% of randomized participants and lack of registration raise some concerns despite blinded outcome assessment.															Some concerns	Computer-generated random assignment in 1:1 ratio; allocation concealment method not described.	Some concerns	70% compliance threshold required for inclusion in analysis (per-protocol approach), not ITT; 5 patients excluded (4 HIT, 1 CON) after randomization.	Some concerns	5 of 28 randomized excluded from analysis; per-protocol completer analysis only.	Low	All assessments performed by examiners blinded to participants' intervention group; standard biochemical methods used.	Some concerns	No prespecified protocol/registration cited.
Carlson2016	RCT	RoB 2	Resting systolic blood pressure, diastolic blood pressure, and mean arterial pressure	Some concerns	RCT with participant blinding and trial registration, but baseline BP imbalance between groups and unclear assessor blinding.															Some concerns	Computer-generated random number assignment; trial registered (NCT02458456); however, baseline SBP differed between groups (136 vs 128 mmHg) indicating possible imbalance.	Low	Participants blinded to group via numbered codes and light box feedback; ITT analysis used (last outcome carried forward).	Low	Only 2/40 unable to complete protocol; LOCF used per ITT principle.	Some concerns	BP measured with Finometer; researchers were not blinded to group assignment but participants were.	Low	Trial registered (NCT02458456) with prespecified BP outcomes.
Gouzi2016	non-RCT	ROBINS-I	Maximal exercise blood pressure adaptation	Serious	Serious confounding due to non-randomised between-group comparison of COPD vs healthy, despite well-matched baseline characteristics.	Serious	Non-randomised comparison of COPD patients vs healthy controls undergoing identical training; groups differ in baseline disease state and tobacco exposure; no statistical adjustment for confounders.	Moderate	Pooled from three prospective studies with consecutive enrolment; matched for some risk factors but selection differences possible.	Low	Standardised rehabilitation program with ≥20 sessions at individualised ventilatory threshold intensity.	Moderate	No blinding; supervised training but adherence verification details limited.	Moderate	Final analysed n=35 controls and 49 COPD; muscle biopsy subgroup smaller (n=17 and n=19); attrition handling not detailed.	Low	BP measured by automated sphygmomanometer with validated methodology and manual verification.	Low	Trials registered (NCT01183039, NCT01942889, NCT02040363) with pre-specified outcomes.
Pierce2016	non-RCT	ROBINS-I	Cardiac baroreflex sensitivity and aortic stiffness; BP secondary	Serious	Loss of control comparator and selection of only subjects with usable invasive data introduces serious risk of bias for the intervention findings.	Serious	The intervention portion is a subset (n=12) from a previous RCT but only the exercise arm was analysed because insufficient BP waveforms from controls; effectively a single-arm pre-post analysis vulnerable to secular/regression effects.	Serious	Convenience selection of subjects with available invasive brachial BP waveforms, with explicit exclusion of original RCT control arm due to insufficient data; introduces selection bias.	Low	8 weeks of moderate-intensity walking exercise was clearly defined.	Moderate	No information on adherence or co-interventions during the intervention period in this analysis.	Moderate	Only 12 of 22 sedentary middle-aged/older adults had usable invasive BP data for the intervention analysis (45% missing).	Low	BP measured via invasive brachial artery waveform with objective analysis.	Moderate	No pre-registered protocol cited for this secondary analysis; outcomes appear consistent with stated aims.
Logan2016	RCT	RoB 2	VO2peak and cardiometabolic outcomes (BP secondary)	Some concerns	Small dose-response RCT with multiple unclear methodological aspects; design lacks adequate blinding and reporting.															Some concerns	Participants randomly assigned to one of five groups based on baseline VO2peak distribution; method details and concealment not described.	Some concerns	Supervised exercise sessions; some scheduling deviations rescheduled; participants completing <85% sessions excluded.	Some concerns	3/29 participants withdrew or non-compliant; only 26 analysed without ITT approach for excluded subjects.	Some concerns	Objective measurements (BP, DXA) but assessor blinding not described.	Some concerns	No prospective protocol registration cited.
Conlon2016	RCT	RoB 2	Physical function and health outcomes (including blood pressure)	Some concerns	Blinded outcome assessment but 20% attrition and per-protocol analysis without prospective registration.															Low	Subjects randomly stratified into three RT groups (NP, BP, DUP) based on sex, age, BMI, and strength; baseline characteristics balanced.	Some concerns	Open-label exercise intervention; analyses limited to 33 of 41 completers (per-protocol).	Some concerns	8 of 41 subjects (~20%) did not satisfy study requirements and were excluded; reasons not detailed.	Low	Researcher conducting testing was blinded to subject's training group assignment; standardized DEXA and BP measures.	Some concerns	No prospective registration cited.
Cano-Montoya2016	non-RCT	ROBINS-I	Systolic and diastolic blood pressure after 12 sessions of combined exercise + pharmacotherapy	Serious	Non-randomized comparison of disease-defined groups; confounding by disease/medication status limits causal inference.	Serious	Groups assigned by pre-existing disease status (DT2/HTA, HTA, healthy controls) rather than randomized; baseline differences in age, BMI, medications; no adjustment for confounders.	Moderate	Open public recruitment with defined inclusion/exclusion criteria; groups based on disease status.	Low	Combined HIIT and resistance training protocol well-defined.	Low	Supervised exercise sessions with high adherence (93-95%); medication regimens documented.	Moderate	4 of 50 excluded from analysis; reasons given but no ITT analysis.	Moderate	BP measured by digital monitor with standardized protocol; no assessor blinding described.	Moderate	No registered protocol; pre-specified outcomes reported.
Garnaes2016	RCT	RoB 2	Gestational weight gain; secondary: BP, GDM incidence, body composition	Some concerns	Well-conducted RCT with rigorous randomisation, ITT and blinded outcome assessment for key outcomes; some concerns from low adherence to exercise program.															Low	Computer-generated random allocation 1:1 with varying block sizes administered by independent Unit for Applied Clinical Research; investigators received allocation after registration; baseline groups balanced.	Some concerns	Open-label trial (impossible to blind exercise); only 50% of exercise group adhered to protocol; ITT analyses used but adherence limits estimation of effect of assignment.	Low	17/91 lost to follow-up (8 exercise, 9 control), balanced; ITT analyses used all available data with mixed models.	Low	BP measured by automated CASMED device after 15 min supine rest, mean of 3 readings; weight at delivery and blood analyses done by blinded personnel; statistician blinded.	Low	Trial registered (NCT01243554) with published protocol; primary and secondary outcomes prespecified and reported.
Gwozdzinski2016	non-RCT	ROBINS-I	Plasma oxidative stress markers, blood pressure and exercise capacity after 8 weeks of cardiac rehabilitation in CAD patients	Serious	Uncontrolled before-after design with small sample precludes adequate confounding control, yielding serious risk of bias.	Serious	Single-arm pre-post design without control group; secular changes, recovery from intervention, and regression to the mean cannot be addressed.	Moderate	Convenience sample of 12 male CAD patients after PCI/CABG; selection processes not fully described.	Low	Cardiac rehabilitation protocol (interval cycling, 24 sessions over 2 months) clearly described.	Moderate	Supervised intervention; concurrent education and lifestyle changes may co-influence outcomes.	No information	No description of attrition or handling of missing data.	Moderate	BP and laboratory assays are objective but assessor blinding not described.	No information	No registered protocol; selective reporting cannot be excluded.
avFlotum2016	non-RCT	ROBINS-I	Cardiovascular health (blood pressure, resting heart rate) and fitness after Football Fitness intervention	Serious	Lack of comparator and substantial selective attrition produce serious risk of bias for causal inference about exercise effect on BP.	Serious	Single-arm nationwide intervention without a concurrent control; secular trends, regression to mean and confounding by motivation/lifestyle cannot be excluded.	Serious	Voluntary recruitment via advertising; ~58% dropout; only 151 of 502 tested at baseline completed post-tests, with selection of completers introducing bias.	Low	Football Fitness training was clearly defined and attendance recorded.	Moderate	Attendance and intensity varied; participants self-selected attendance levels.	Serious	Only 151 of 310 participants still training completed both baseline and post-tests, with substantial loss to follow-up.	Low	BP and RHR measured by validated automated monitors using standardised protocols.	Moderate	Multiple outcomes reported; no prospective protocol referenced.
Badrov2016	non-RCT	ROBINS-I	Resting blood pressure and brachial artery flow-mediated dilation	Moderate	Prospective cohort study with no control group precludes determination of intervention effect independent of time; moderate risk of confounding overall.	Moderate	Prospective cohort design comparing men and women (no randomization to intervention since all received IHG); confounders well controlled (women tested at low hormone phase, no diet/medication changes).	Low	Inclusion criteria clearly defined (normotensive, recreationally active, non-smoking, disease-free).	Low	IHG training protocol clearly defined (4 x 2-min unilateral contractions at 30% MVC, 3 days/week).	Low	All participants adhered to prescription, completing all 24 exercise sessions over 8 weeks.	Low	No dropouts; all 20 participants completed the study.	Low	Objective measurements with automated brachial oscillometry and standardized FMD assessment with semi-automated edge detection software.	Some concerns	No trial registration mentioned; outcomes reported appear consistent with stated hypotheses.
Skutnik2016	RCT	RoB 2	Resting mean arterial pressure, SBP, DBP, and CRP	High	Very small preliminary trial with unclear randomisation, no registration, and 20% attrition limits confidence in results.															Some concerns	Participants randomized to HIIT (n=7) or ET (n=5) groups; method of randomisation not specified.	Some concerns	Open-label exercise; supervised sessions with 100% adherence.	Some concerns	3 of 15 (20%) dropped out due to schedule conflicts and injuries unrelated to study; analysis on completers (n=12).	Some concerns	Manual BP by same researcher (validated by second); not blinded to allocation.	Some concerns	Described as preliminary study; no registration cited.
Jefferson2016_RT	RCT	RoB 2	Arterial stiffness and blood pressure with resistance training	Some concerns	Methodologically reasonable RCT with pre-registration; small sample and unclear assessor blinding raise some concerns.															Some concerns	Randomized comparison described and pre-registered (NCT01049698); allocation concealment method not specified.	Low	Both arms supervised RT; CR arm received structured meal replacements; high adherence (84-86%) and similar between groups.	Some concerns	Ancillary study subset (n=16+16); details on attrition from parent trial not provided in this paper.	Some concerns	BP from HDI device; standardized procedures but assessor blinding not described.	Low	Pre-registered trial; outcomes reported as planned including null findings.
Jefferson2016_RTCR	RCT	RoB 2	Arterial stiffness (baPWV, large/small artery elasticity); BP secondary	Some concerns	Small registered RCT with adequate intervention reporting; concerns over allocation concealment, baseline imbalance, and unblinded outcome assessment.															Some concerns	Randomized to RT vs RT+CR; trial registered (NCT01049698) but allocation concealment method not described; baseline baPWV imbalance (P=0.01).	Low	Adherence high and similar (84% vs 86%); diet logs monitored weekly; clearly defined protocols.	Low	Pilot subset of completers from parent trial; participant flow not detailed but no obvious differential attrition.	Some concerns	Objective devices used (waveform analyzer, oscillometric); no explicit description of assessor blinding.	Low	Trial registered (NCT01049698); ancillary study reports prespecified arterial stiffness outcomes.
Alkatan2016_swimming	RCT	RoB 2	Vascular function (arterial stiffness, FMD) and inflammatory markers in osteoarthritis patients	Some concerns	Registered RCT with appropriate ITT analysis; concerns over allocation concealment details and outcome assessor blinding.															Some concerns	48 participants randomly assigned to swimming or cycling; specific sequence generation and allocation concealment methods not described. Registered NCT01836380.	Low	ITT analysis with multiple imputation conducted; per-protocol analysis consistent; high compliance (97-98%).	Low	8/48 dropped out (4 per group); ITT analysis with multiple imputation supplements per-protocol analysis.	Some concerns	Automated and ultrasound measurements were objective but blinding of outcome assessors not described.	Low	Trial registered at clinicaltrials.gov prior to publication; outcomes consistent with registration.
Alkatan2016_cycling	RCT	RoB 2	Change in arterial stiffness, FMD, central BP, and inflammatory markers after 12 weeks swimming vs cycling	Some concerns	Well-conducted registered RCT with ITT analysis; minor concerns due to undescribed allocation concealment.															Some concerns	Subjects 'randomly assigned' to swimming or cycling; allocation concealment method not described. Registered (NCT01836380).	Low	Supervised exercise with high compliance (97-98%); ITT analysis with multiple imputation alongside per-protocol analysis.	Low	4 dropouts per group (8/48); ITT analysis with multiple imputation used; consistent with per-protocol results.	Low	Standardized objective measurements (ultrasonography, cfPWV, multiplex immune array); pre-post comparisons rigorous.	Low	Trial registered at clinicaltrials.gov; outcomes consistent with prespecified hypotheses.
Skogstad2016_F	non-RCT	ROBINS-I	Blood pressure (systolic and diastolic), resting heart rate, and VO2max before and after an 8-week employer-initiated physical activity motivational programme (female subgroup, N=43; VO2max subset N=20)	Serious	Overall risk of bias is Serious, driven by uncontrolled confounding (D1) and participant self-selection (D2) inherent in this single-arm pre-post observational study with no comparator group. The authors themselves acknowledge clear self-selection of healthier, more motivated, more educated individuals, and concurrent unbalanced co-interventions (nutrition, sleep, smoking, alcohol changes) occurred during follow-up. While outcome measurement was reasonably rigorous and reporting was complete, the absence of a control group means observed changes (e.g., VO2max increase, lipid reduction) cannot be confidently attributed to the intervention rather than to seasonal effects, regression to the mean, or co-interventions. For the female subgroup specifically (n=43, with VO2max n=20), small sample size amplifies these concerns.	Serious	Single-arm prospective pre-post study with no control or comparator group. There is clear self-selection of healthy, younger, highly educated, and likely highly motivated individuals into the study (only 22% of participants were road workers vs. 74% in the company). Although mixed models adjusted for age, gender, and education, key time-varying confounders (seasonal effects across Sept-Nov, diet changes, concurrent lifestyle modifications including reported changes in nutrition, sleep, smoking and alcohol) were not controlled. There is no comparator to estimate counterfactual change, so confounding by secular trends and regression to the mean cannot be excluded.	Serious	Voluntary enrolment from a subset of 300 self-selected programme participants (out of 1498 employees); only 121 (78 men, 43 women) chose to participate in the study, with further self-selection (VO2max only offered to those near Oslo, n=52). The authors explicitly acknowledge 'clear self-selection of healthy, younger, highly educated and possibly highly motivated individuals' and selection bias toward more healthy participants. Start of follow-up and start of intervention coincided, but selection into the study was strongly related to characteristics that affect outcomes.	Moderate	The intervention (8-week employer-initiated PA motivational programme with accelerometer-tracked step competition) is reasonably well-defined and all participants received it. However, the 'exposure' analysed for associations with outcomes was self-reported exercise frequency (1, 2-3, 4+ times/week), which depends on participant recall and could be misclassified. The authors acknowledge possible misclassification of exercise level. Classification of intervention was not influenced by knowledge of outcomes (assessed at the same time).	Moderate	This is a pragmatic 'real-world' workplace intervention with no protocol-defined adherence requirements beyond participation in the motivational programme. Half of participants reported increased PA; only 5 reported reductions. Co-interventions occurred during follow-up: 12 reported improved nutrition, 3 improved sleep, 4 reduced/quit smoking, 2 reduced alcohol intake. These concurrent lifestyle changes are unbalanced co-interventions that could affect outcomes. No blinding of participants or providers (not feasible for this intervention type).	Moderate	18/121 (15%) lost to follow-up overall; in the VO2max subgroup 13/52 (25%) did not complete follow-up testing. Dropouts differed from completers: they were younger, had lower HDL, and higher CRP, suggesting missingness is not completely at random. Authors used mixed models which are robust to missing-at-random data, but the differential dropout pattern raises some concern. For the female subgroup specifically, dropout numbers are not separately reported. Outcome-specific n varies (e.g., female VO2max n=20).	Moderate	Outcomes (BP, RHR via BpTRU automated device; VO2max via standardised graded cycle ergometer with Cosmed K4b2 breath-by-breath analyser) were measured with validated instruments, by the same researchers, with the same devices, at the same time of day at both occasions, which reduces measurement error. However, outcome assessors were not blinded to time point (pre vs post), and participants knew they were in an exercise programme, which could bias performance on the maximal effort VO2max test. BP via automated BpTRU reduces observer bias. Methods were applied consistently across all participants.	Low	The trial was registered (ISRCTN13033050, registered 21 August 2015, although the intervention occurred Sept-Nov 2014 so registration was retrospective). All pre-specified outcomes mentioned in the Methods (VO2max, BP, RHR, HbA1c, lipids, CRP) are reported in the Results with full numerical detail across both unstratified and gender-stratified analyses (Tables 2-5). No evidence of selective reporting of subgroups or measurement scales.
Skogstad2016_M	non-RCT	ROBINS-I	VO2max; blood pressure, resting heart rate, lipids as secondary	Serious	Uncontrolled pre-post study of self-selected participants in workplace exercise program; serious confounding from selection and time.	Serious	Voluntary participation in employer-initiated program; no control group; substantial confounding from self-selection (motivated participants) and seasonal/temporal effects.	Serious	Self-selected subgroup from 300 program participants; no comparator group; sex distribution differs from base workforce.	Moderate	PA was self-tracked via accelerometer with manually convertible activities; PA levels grouped categorically.	Moderate	Adherence variability; self-reported activity changes; co-interventions (diet, alcohol changes) noted.	Moderate	18 of 121 lost to follow-up; dropouts younger with lower HDL/higher CRP suggesting non-random missingness.	Low	Objective measures: VO2max via gas analyzer, BP via BpTRU automated device, blood samples by certified lab.	Moderate	Trial registered (ISRCTN13033050) but retrospectively; multiple outcomes reported.
Pattyn2016	RCT	RoB 2	Peak VO2 and physical activity at 1-year follow-up (BP as secondary CV risk factor)	Some concerns	Some concerns due to unblinded exercise testers and substantial dropout, despite well-designed multicenter randomisation.															Low	Online 1:1 randomisation procedure used after written informed consent; multicenter trial design; small baseline imbalances in pathology/time-to-follow-up addressed as covariates.	Some concerns	Investigators conducting cardiopulmonary exercise tests not blinded to treatment arm; FMD analyses blinded and lab personnel blinded; supervised cycle training.	Some concerns	18.5% total dropout (37/200) with detailed flowchart and reasons reported; dropouts included more women; ITT not explicitly used.	Some concerns	BP measurement details limited; FMD and lab outcomes blinded but exercise testers unblinded.	Low	Pre-specified protocol published with detailed design; long-term outcomes pre-specified.
Tochikubo2016	non-RCT	ROBINS-I	Plasma free amino acid profiles; metabolic variables including BP secondary	Serious	Single-arm design with post-hoc grouping by weight-loss success and a composite diet+exercise intervention preclude causal attribution of BP changes to exercise.	Serious	Single-arm diet and exercise intervention with post-hoc stratification by weight loss (>3% vs <3%); no non-intervention control group. Groups differ at baseline in multiple variables that confound interpretation of BP changes.	Moderate	Consecutive patients meeting Japanese metabolic syndrome criteria were enrolled; post-hoc grouping by weight loss success.	Low	Standardised diet and exercise counseling intervention clearly described; intervention status determined prospectively.	Moderate	Intervention is composite (diet + exercise) so BP changes cannot be attributed to exercise specifically; adherence not formally reported; co-interventions (counseling) varied by participant.	Moderate	Some participants had missing data (only 48/85 used for cluster analysis); no imputation reported.	Moderate	Self-monitored home BP measurements collected; no information on blinding of assessors; clinical visit measurements taken.	Low	Study registered (UMIN000017188); outcomes appear consistent with stated aims.
Bennett2016	RCT	RoB 2	Objective physical function (BP secondary)	Some concerns	Pragmatic stepped-wedge cluster RCT with blinded assessment and registered protocol, but substantial attrition and unblinded participants/staff.															Low	Stepped-wedge cluster RCT with computer-generated random allocation by researcher not involved in intervention; trial registered (ACTRN12612001223820); allocation concealed at participant consent.	Some concerns	Blinding of participants and clinic staff not possible due to intervention nature; protocol-specified exercise programme delivered by AEPs.	Some concerns	57/228 (25%) withdrew prior to second time point; 171 analysed with latent growth curve modelling under missing-at-random assumption.	Low	Outcome assessor blinded to intervention group; objective standardised tests.	Low	Trial pre-registered with protocol published.
Farinatti2016	non-RCT	ROBINS-I	Blood pressure (and metabolic profile, fitness)	Serious	Self-selected allocation, large differential attrition, and per-completer analysis create serious confounding and selection bias.	Serious	Allocation appears non-random (controlled trial with patients who declined exercise forming the control); selection by patient preference creates important confounding by motivation/baseline health behaviors.	Serious	Control group composed of patients who did not engage in exercise; large differential attrition (74 enrolled, 29 analyzed in exercise vs. 39 enrolled, 14 in control).	Low	Home-based walking and stretching clearly defined.	Moderate	Adherence reported at 83%; patients excluded if compliance <75% or medication changed.	Serious	Large dropouts (45 of 74 in exercise, 25 of 39 in control); analyzed only completers, likely biased.	Moderate	BP measured by medical doctors using auscultation; no clear blinding to allocation.	Moderate	No prospective registration cited.
Delevatti2016	RCT	RoB 2	Glycated hemoglobin (HbA1c) and cardiometabolic outcomes in patients with type 2 diabetes	Some concerns	RCT with blinded outcome assessment and ITT analysis; baseline imbalance and notable dropout raise some concerns.															Some concerns	Randomization by envelope picking, stratified by gender, after baseline evaluations; baseline imbalance noted in BMI, waist circumference, and body fat between groups.	Some concerns	Open-label exercise intervention; per protocol analysis excluded patients with <80% adherence; 4 patients excluded for inadequate adherence.	High	10 of 35 (29%) dropped out plus 4 with inadequate adherence; only 21/35 in per-protocol; 6 declined post-evaluation impacting ITT.	Low	All analyses performed by blinded evaluation; objective HbA1c by HPLC.	Low	Pre-specified primary outcome (HbA1c) and secondary outcomes reported; both PP and ITT analyses provided.
Delevatti2016_DLT	RCT	RoB 2	HbA1c; BP among secondary cardiometabolic outcomes	Some concerns	Two-arm exercise RCT comparing aquatic vs dry-land aerobic training; randomisation, blinding of assessors and ITT analysis used but baseline imbalances and high attrition raise concerns.															Some concerns	Randomization by picking envelopes with predefined group numbers, 1:1 stratified by gender; method described but allocation concealment quality of envelope draw not detailed; baseline imbalance in BMI/waist.	Some concerns	Open-label two-exercise comparison; substantial adherence variability; 14 of 35 not in per-protocol analysis; both ITT and per-protocol analyses presented.	Some concerns	10 dropouts and 4 with inadequate adherence (<80%); 6 did not attend post-training evaluations even for ITT; ITT analysis with GEE used.	Low	All analyses performed by blinded evaluation; BP measured after 10 minutes seated rest with standardised method.	Some concerns	No trial registration mentioned in available text; primary outcome (HbA1c) prespecified; BP and other outcomes reported as secondary.
MoraRodriguez2016	RCT	RoB 2	Metabolic syndrome Z score and components (including BP) after 16 weeks of AIT alone, AIT followed by diet, or AIT concurrent with diet	Some concerns	3-arm RCT with objective outcomes; some concerns due to unclear allocation concealment, non-ITT analyses, and 20% attrition.															Some concerns	45 participants randomized to 3 groups; method of sequence generation and allocation concealment not described; baseline values similar across groups.	Some concerns	Supervised exercise with high adherence (95%); participants withdrawn if not meeting weight targets, deviating from ITT principle.	Some concerns	9 of 45 randomized (20%) withdrew due to injury, time commitments, or non-compliance; per-protocol style analysis used.	Low	Outcomes measured by automated/objective methods (BP monitor, DXA, blood chemistry).	Some concerns	Sample size calculation based on MetS Z score; no prospective registration cited.
Bailey2016	non-RCT	ROBINS-I	Physiological severity of post-menopausal hot flushes (sweat rate, CVC, MCAv) with BP secondary	Serious	Preference-based allocation introduces serious risk of confounding in this small pilot trial.	Serious	Preference (non-randomised) trial where participants self-selected exercise or control group; baseline differences in motivation and lifestyle likely between groups.	Moderate	Recruited from clinic and adverts; participants who chose exercise may differ systematically from those choosing control.	Low	Supervised aerobic training programme defined clearly with HR-based progression.	Moderate	Open-label, no blinding; control group had no contact with research team.	Low	Analysis included completers; 18 of 21 had hot flush data analysed.	Low	Hot flush physiology assessed by blinded observer; cardiorespiratory and BP measured objectively.	Moderate	Multiple physiological outcomes reported; pre-registration not described.
LiuAmbrose2016	RCT	RoB 2	Cognitive function (ADAS-Cog, EXIT-25, ADCS-ADL); BP secondary	Low	Well-designed single-blind RCT with computer-generated randomization, blinded assessment, ITT analysis, and pre-registered protocol.															Low	Randomisation sequence generated using randomization.com (1:1 ratio); allocation by remote team member; baseline characteristics balanced.	Low	Single-blind RCT (assessors blinded); ITT analysis used; per-protocol analysis as sensitivity check.	Low	17% (6/35) withdrew from CON, 3% (1/35) from AT; ITT with mixed models accounting for missing data.	Low	Assessors blinded to participant assignments; objective BP measurement with automated device; standardized cognitive assessments.	Low	Trial registered (NCT01027858); protocol previously published; pre-specified primary outcomes reported.
Otsuki2016	non-RCT	ROBINS-I	Systolic blood pressure during low-intensity resistance exercise	Serious	Self-selection into groups creates serious confounding risk despite objective BP measurement.	Serious	Subjects 'chose the control or training group' (self-selection); no randomisation; baseline characteristics may differ systematically.	Moderate	Recruited via public relations magazine; selection into groups not randomized.	Low	Walking training program clearly defined; control group performed stretching.	Moderate	Self-reported unsupervised walking sessions; adherence not fully verified.	Moderate	66 of 76 enrolled completed; reasons not detailed.	Low	Objective oscillometric BP measurement using validated device.	Moderate	No protocol pre-registration mentioned; outcomes match stated aims.
Kataoka2016	RCT	RoB 2	Blood pressure, plasma volume, thermoregulation	Some concerns	Methodologically reasonable RCT with double-blind supplementation; lack of allocation concealment, blinding details, and ITT raise some concerns.															Some concerns	Randomly divided into two groups with balanced baseline measurements; allocation concealment details not provided.	Low	Both groups underwent identical aerobic training; supplements were isocaloric and double-blinded; medications maintained.	Some concerns	5 of 26 dropped out (~19%); reasons reported but ITT analysis not described.	Some concerns	BP measured by auscultation Korotkoff method; assessor blinding not described.	Some concerns	No prospective protocol referenced; outcomes appear consistent.
MuntanerMas2017	non-RCT	ROBINS-I	Cardiovascular disease risk factors including SBP, DBP, MAP; physical fitness components	Moderate	Non-randomized comparative trial with substantial attrition and convenience allocation; objective outcomes and trial registration mitigate some risks.	Moderate	3-group non-randomized clinical trial with convenience allocation; potential for confounding by participant self-selection into mobile vs face-to-face groups; baseline characteristics not extensively compared.	Moderate	Sample of convenience with non-random group assignment; selection occurred before exposure.	Low	Both intervention arms received identical training program; only delivery mode differed; clearly described protocol and registered (NCT02327975).	Moderate	Adherence 82-86%; intervention arms were sufficiently distinct in delivery mode but control group activity not objectively monitored.	Moderate	Of 48 assigned, only 32 analyzed (16 training, 7 mobile, 9 control) - 33% loss with no detailed explanation.	Moderate	Objective BP measured by automated device; no description of blinded assessors.	Low	Trial registered (NCT02327975); outcomes reported match registration.
TorijaArchilla2017	non-RCT	ROBINS-I	Blood pressure and other cardiovascular risk factors in hypertensives >50 years	Serious	Uncontrolled quasi-experimental study with serious risk of confounding.	Serious	Quasi-experimental pre-post design with no control group; secular trends, regression to mean and concomitant medication effects cannot be excluded.	Moderate	Selection from a primary care hypertension programme via convenience invitation; no comparator group.	Low	Group exercise programme clearly defined and supervised, with HR monitors to standardise intensity.	Moderate	Medication continued unchanged but not formally monitored; no adjustment for co-interventions.	Low	60/64 (94%) completed at least 80% of the program; reasons for non-completion reported.	Moderate	BP measured manually by single trained person but not blinded to intervention phase; lab tests objective.	No information	No protocol registration mentioned; outcomes appear post-hoc analysed.
Montero2017	non-RCT	ROBINS-I	Time course of changes in aortic Zc, carotid distensibility and BP across 8 weeks endurance training	Serious	Single-arm design with small sample (n=9) and no control group; serious risk of confounding.	Serious	Single-arm pre-post design with no control group; observed BP and stiffness changes cannot be separated from natural variation or training-acute effects.	Moderate	Small convenience sample of 9 healthy young volunteers; selection process and representativeness not described in detail.	Low	Supervised cycle ergometry sessions clearly defined (24 sessions, 50-70% max power, progressive).	Low	Standardized supervised training; participants slept in laboratory before testing to control confounding.	Low	No dropouts reported; complete measurements across all time points for 9 participants.	Moderate	Standardized measurements by same operator at same time of day; no mention of blinded assessment, although ultrasound is operator-dependent.	No information	No prespecified protocol/registration referenced.
Marcon2017	RCT	RoB 2	Functional capacity and weight; secondary BP and metabolic markers	Some concerns	RCT with good randomization and allocation concealment but per-protocol analysis with attrition and limited blinding.															Low	Randomization sequence created before trial start in blocks of 12 by independent investigator; concealed in opaque sealed envelopes; trial registered (NCT02406976).	Some concerns	Open-label intervention; analysis per-protocol with 5 EXER+CBT dropouts excluded and 4 CONTROL excluded; no ITT stated.	Some concerns	Per-protocol analysis with 9/66 (14%) not in final analysis; rationale for exclusion provided but not ITT.	Some concerns	Single-blind (assessor blinded to baseline only); BP measured by sphygmomanometer; no clear blinded outcome assessment.	Low	Trial registered; primary and secondary outcomes reported as prespecified.
Ferreira2017	non-RCT	ROBINS-I	Body composition and cardiometabolic parameters including blood pressure	Serious	Serious confounding due to absence of randomisation and baseline differences in body fat between groups.	Serious	No description of randomisation; women allocated to CRT or untrained control groups; baseline BF and trunk fat differed significantly between groups.	Moderate	Strict inclusion criteria but allocation method not described; small samples (n=10 vs 13).	Low	CRT protocol clearly defined with 9 stations, 3 days/week for 10 weeks; supervised by fitness instructors.	Moderate	No blinding; participants asked to maintain nutritional habits, verified by 24-h recall.	Moderate	6/35 dropouts reported but reasons not detailed by group; analysis on 23 completers without ITT.	Low	Echocardiographers blinded to group; BP and biochemical assays performed objectively.	Some concerns	Outcomes appear pre-specified but no protocol referenced.
MoralesPalomo2017	non-RCT	ROBINS-I	MetS Z-score (with BP as secondary outcome)	Serious	Non-randomised allocation introduces confounding risk despite statistical adjustment and prospective design.	Serious	Authors explicitly used a nonrandomized pretest-posttest control experimental design; groups assigned non-randomly. Baseline differences in blood glucose, triglycerides, and HDL-c were noted (though not statistically significant), and statistical analyses used sex and age as covariates.	Moderate	Patients recruited at metabolic syndrome clinic with clearly defined inclusion criteria; group assignment based on willingness/availability rather than randomisation.	Low	Aerobic interval training protocol clearly defined (3x/week, 16 weeks, 90% HRmax intervals); attendance required >90%.	Low	>90% attendance required; tests conducted 48h after last exercise to capture chronic effects; dietary intake monitored monthly.	Moderate	No detailed information on dropouts during the 3-year follow-up.	Low	BP measured with calibrated ECG-gated sphygmomanometer following 15min rest; same researcher performed measurements.	Low	Study registered on ClinicalTrials.gov (NCT03019796); MetS Z-score and BP pre-specified as primary/secondary outcomes.
Ribeiro2017	RCT	RoB 2	Moderate-to-vigorous physical activity (BP secondary)	Some concerns	Subanalysis with selective inclusion criteria; blinded assessment but substantial post-randomisation exclusion.															Some concerns	Subanalysis of two prior RCTs; only one trial registered (NCT01432639); randomisation methods inadequately described in this report.	Some concerns	Participants and intervention providers not blinded; >=80% session attendance; medication unchanged.	Some concerns	Restrictive inclusion criteria for analysis (only 50 of 138 enrolled patients with valid 7-day accelerometry data); high exclusion may bias estimates.	Low	Outcome assessors blinded to group assignment; objective accelerometry and BP measurement.	Some concerns	Pooled subanalysis of two trials; primary outcomes may differ from registered protocols.
Ayala2017	non-RCT	ROBINS-I	Physical activity, BP, waist circumference, BMI	Serious	Single-arm intervention without control group creates serious risk of confounding despite reasonable retention and standardized assessments.	Serious	Single-arm within-subjects design with no control group; explicit decision to omit control limits causal inference; significant confounding by time and secular trends.	Moderate	Convenience sample of Latinas from defined geographic region; differential retention favoring older foreign-born participants.	Low	Healthy lifestyle classes plus exercise sessions clearly defined and delivered by trained promotores.	Moderate	Attendance averaged 3 of 11 healthy lifestyle classes and 27 of 48 exercise sessions; large variation in adherence.	Moderate	82-83% retention; mixed effects models with MAR assumption.	Moderate	Objective measures for BP, BMI, waist; self-reported leisure-time PA; assessors not blinded (single-arm design).	Moderate	No prospective registration mentioned.
Cutrono2016	non-RCT	ROBINS-I	hsCRP, metabolic risk factors, blood pressure, and fitness in persons living with HIV/AIDS	Serious	Uncontrolled single-arm exercise program with low compliance and no comparator; cannot attribute BP changes to exercise.	Serious	Single-arm pre-post analysis with no control group; multiple confounders (ART regimen, BMI, baseline CRP) only partially adjusted; selection by program enrollment.	Moderate	Participants enrolled through clinic referrals with eligibility criteria; selection unlikely related to outcome.	Low	Combined aerobic and resistance training (CARET) intervention clearly defined with electronic attendance tracking.	Serious	55% of participants were non-compliant with prescribed exercise; analysis on whole sample regardless of adherence.	Moderate	Linear mixed modeling used to handle missing data; some follow-up data missing (e.g., 89 baseline vs 63 at 3 months for MetS).	Moderate	BP measured with automated device; objective biomarkers; no assessor blinding mentioned.	Moderate	No registered protocol; multiple outcomes reported.
MobiusWinkler2016	RCT	RoB 2	Change in coronary collateral flow index (CFI) at 4 weeks	Low	Well-conducted three-arm RCT with computerised randomisation, ITT analysis, objective primary endpoint and pre-registered protocol; only minor concerns from open-label design.															Low	Computerised random assignment 1:1:1 to three groups; baseline characteristics similar; registered at ClinicalTrials.gov NCT01209637.	Some concerns	Open-label trial (no blinding of participants or treating physicians); ITT analysis used.	Low	1 patient withdrew consent, 1 refused follow-up cath, 1 had technical problem; 57/60 (95%) included in primary endpoint.	Low	Primary endpoint CFI measured by invasive coronary angiography (objective); methods standardised across groups.	Low	Trial registered with prespecified primary and secondary endpoints; published protocol; analyses follow protocol.
Jabbour2017	RCT	RoB 2	Metabolic outcomes (insulin sensitivity, blood pressure, lipid oxidation) after 6 weeks of supramaximal exercise training in obese adults	Some concerns	Small RCT with objective outcomes but unclear randomization, allocation concealment, exclusion of participants not meeting fitness threshold, and lack of prospective registration produce some concerns.															Some concerns	Participants 'randomly separated' into two groups with stratification by gender; randomization method and allocation concealment not described.	Some concerns	Open-label supervised training; diet/physical activity outside sessions not directly controlled (acknowledged as limitation).	Some concerns	9 of 33 recruited excluded for not reaching 125 W; small sample (12 per group); attrition during follow-up not described.	Some concerns	Automated BP monitor and laboratory assays objective; assessor blinding not described.	Some concerns	No prospective registration referenced; outcomes appear consistent with methods.
Zhang2017	RCT	RoB 2	Intrahepatic triglyceride content; cardiovascular risk factors including blood pressure	Some concerns	Well-conducted registered RCT with observer-masking and ITT, but the long-term follow-up analyses were post-hoc and missing-data details limited.															Low	Randomised, parallel-group, observer-masked 12-month exercise intervention with prospective registration (NCT01418027).	Low	ITT analysis (analysed according to randomisation assignment regardless of subsequent status); supervised programmes; control instructed not to change activity.	Some concerns	Long-term follow-up at 1 year post-intervention may have substantial attrition; mixed-effects model used to handle missing data, but follow-up details limited.	Low	Observer-masked outcome assessment; IHTG by proton MR spectroscopy and BP by standardised protocols.	Some concerns	Pre-specified trial; however, post-intervention analyses were not part of original power calculations as authors note.
Zanetti2017	RCT	RoB 2	Metabolic syndrome components (including BP)	Some concerns	Small RCT with no dropouts, objective measurements, and trial registration but unclear randomisation method and lack of blinding raise some concerns.															Some concerns	Subjects 'randomly assigned' but method of sequence generation and allocation concealment not described; small sample (n=21) with no major baseline imbalances reported.	Some concerns	Exercise interventions cannot be blinded; 100% attendance reported; analysis approach not detailed.	Low	100% attendance rate; no dropouts reported.	Low	BP measured with sphygmomanometer following Brazilian Guidelines; biochemical analyses by automated machines.	Low	Trial registered in Brazilian Clinical Trials Registry (RBR-4rnq3v); pre-specified outcomes reported.
Kanegusuku2017	RCT	RoB 2	Cardiac autonomic modulation (HRV) and cardiovascular responses to autonomic stress tests	Some concerns	Registered, well-randomised RCT but acknowledged non-blinded design and limited attrition detail raise some concerns.															Low	Registered (Brazilian Clinical Trials RBR-5YC53K, U111-1129-0762); stratified randomisation by TUG quartiles using SAS-generated sequence; enroller blinded to allocation.	Some concerns	Non-blinded design (acknowledged); both groups participated in conventional physiotherapy with only PDT receiving RT.	Some concerns	30 patients with PD enrolled; no detailed flow diagram of attrition shown.	Some concerns	Objective HRV/BP measurements but explicitly non-blinded design.	Low	Registered trial with pre-specified primary and secondary outcomes.
Damorim2017_resistance	RCT	RoB 2	Systolic and diastolic blood pressure across 50 sessions	High	Substantial attrition without ITT analysis and absence of pre-registration raise high risk of bias.															Some concerns	Randomized via randomizer.org with concealed allocation by a separate researcher; trial not pre-registered.	Some concerns	Medications not standardized; doses not controlled. Authors explicitly note non-ITT analysis.	High	Substantial attrition: 69 randomized, only 28+27=55 had medication data; analysis explicitly not based on ITT.	Some concerns	BP measured by digital Omron device prior to each session; assessor blinding not reported.	Some concerns	Authors state CONSORT followed 'but without registration'; absence of control group limits inference.
Damorim2017_aerobic	RCT	RoB 2	Systolic and diastolic blood pressure kinetics across 50 training sessions	High	Lack of trial registration combined with per-protocol analysis raises concerns; no control group limits causal attribution although both arms randomized to different exercise modes.															Low	Randomization via randomizer.org with allocation concealment described (independent researcher blindly allocated participants); baseline characteristics balanced.	Some concerns	Supervised training but no ITT analysis - acknowledged 'analyses conducted were not based on intention to treat'; medication doses not adjusted for.	Some concerns	Of 69 recruited (32+32 randomized), only 55 analyzed (28 resistance, 27 aerobic); attrition without imputation.	Some concerns	BP measured with automated digital monitor (objective) before each session; no description of assessor blinding.	High	Authors explicitly state trial conducted per CONSORT 'but without registration'; no protocol available to verify against.
Wallis2017	RCT	RoB 2	Knee pain (primary), cardiovascular risk factors including blood pressure (secondary)	Low	Well-conducted single-blind RCT with prospective registration, randomised allocation concealment, and blinded outcome assessment.															Low	Permuted block randomisation with computer-generated sequence and sealed opaque envelopes prepared by independent researcher; prospectively registered ACTRN12615000015549.	Some concerns	Participants and clinicians unblinded to allocation; control group asked not to add physical activity but compliance uncertain; ITT analysis performed.	Low	ITT analysis included all randomised participants; imputation not applied but analysed in allocated groups.	Low	Outcome assessor blinded to group allocation; objective measures (BP, accelerometer, blood tests) used for cardiovascular outcomes.	Low	Prospectively registered protocol with pre-specified primary outcome (knee pain) and secondary outcomes.
Zgibor2017	RCT	RoB 2	Physical performance (SPPB), arthritis outcomes (WOMAC), preventive health (BP, diabetes control) after 6 months	Some concerns	Cluster RCT with registration and CONSORT; lack of blinding and 10% loss to follow-up create some concerns.															Some concerns	Cluster-randomized trial with 54 community sites as unit of randomization; registered (NCT01616433). Sites matched on demographics, but method of randomization sequence generation not described in detail.	Some concerns	Non-blinded cluster trial; community health workers delivered the programs; deviations may occur given the community-based nature.	Some concerns	CONSORT diagram shows ~10% lost to follow-up in each arm (~26 vs 20); analysis appears to be on those analyzed at 6 months.	Some concerns	Non-blinded trial; BP, SPPB and WOMAC measured by research staff with no described blinding.	Low	Trial registered at ClinicalTrials.gov with prespecified co-primary outcomes; CONSORT followed.
Zgibor2017b	RCT	RoB 2	Physical performance (SPPB) and WOMAC; BP control reported as secondary	Some concerns	Cluster RCT with good retention and registration but explicitly non-blinded with unclear assessor blinding.															Some concerns	Cluster-randomized trial at 54 community sites; trial registered (NCT01616433); however, non-blinded design and self-selected participants raise minor concerns.	Some concerns	Non-blinded design; both arms received AFEP exercise so contamination unlikely; protocol deviations may have occurred across community-led sessions.	Low	Of 462 randomized, 416 (90%) evaluated at 6 months; reasons for attrition documented.	Some concerns	Outcomes (SPPB, WOMAC, BP) collected by trained staff; outcome assessor blinding not described.	Low	Trial registered with prespecified primary outcomes.
Tomeleri2017	RCT	RoB 2	Resting blood pressure and plasma nitric oxide metabolites	Some concerns	Some concerns due to incomplete reporting of randomisation procedure and lack of pre-registration.															Some concerns	Participants 'randomly divided' into TG or CG but no details of sequence generation or allocation concealment provided; baseline groups balanced.	Some concerns	No participant blinding (exercise vs no exercise); supervised RT with >85% attendance; analysis approach not explicitly ITT.	Low	5/35 dropouts (14%) with reasons reported by group (lack of time, personal reasons); reasonable retention; analysis on 30 completers.	Low	BP measured with validated oscillometric equipment using strict protocol; high reliability (ICC 0.99); DXA technician blinded to group.	Some concerns	Outcomes appear pre-specified but no trial registration referenced.
Wiles2017	RCT	RoB 2	Resting blood pressure (SBP, DBP, MAP)	Some concerns	Crossover design with limited detail on randomisation method, allocation concealment, and missing data handling; though objective outcome measurement strengthens findings.															Some concerns	Randomised crossover design with 4-week washout period; no detail on method of sequence generation or allocation concealment. Baseline values were comparable across phases.	Some concerns	Participants and assessors were not blinded to condition assignment (impossible for exercise intervention); training sessions performed at home with adherence not fully described, though HR data were collected.	Some concerns	No information on dropouts; all 28 participants apparently completed both phases but missing data handling not described.	Low	BP measured with non-invasive hemodynamic monitor (Finometer) using standardized protocol; objective outcome unlikely to be affected by lack of blinding.	Some concerns	No pre-registered protocol mentioned; outcomes appear consistent with stated aims.
Ard2017	RCT	RoB 2	Weight change (BP secondary)	Some concerns	Well-conducted cluster RCT with appropriate analysis; small concerns regarding pre-registration of all outcomes.															Low	Cluster randomised trial with 8 counties randomised to either intervention group; statistical methods accounting for cluster design described.	Low	Group sessions delivered by trained lay staff and CHARPs in both arms following standardised behavioural protocol.	Low	Intent-to-treat analysis with multiple imputation for missing weight data; sensitivity analyses confirmed results.	Low	Objective measurements (weight, BP, lipids); standardised protocols across sites.	Some concerns	Primary outcome (weight) reported as planned; no explicit pre-registration cited for full secondary outcome set.
Kretzschmar2017	non-RCT	ROBINS-I	CVD risk factors including BP, lipids, body composition	Serious	Non-randomized comparison between inflammation strata with baseline differences and no true control creates serious confounding risk.	Serious	Non-randomized stratification by CRP level (low vs high inflammation); two distinct groups receive same intervention with pre-post comparisons; baseline VO2max differed and other confounders by inflammation status.	Moderate	Participants stratified by CRP level post-hoc; selection from Fit4Life study with specific inclusion criteria.	Low	6-month supervised AEXT with clear progression protocol.	Low	Closely-supervised exercise sessions with monitored heart rate.	Moderate	Variable n across measures due to sample loss/assay failure; not explicitly handled.	Low	Standardized objective measures (VO2max, BP, EMP flow cytometry).	Moderate	No prospective registration cited.
Kretzschmar2017_HI	non-RCT	ROBINS-I	CVD risk factors including blood pressure, lipids, VO2max, EMPs after 6 months AEXT in African Americans	Serious	Small pilot study with post-hoc grouping and no control; confounding by baseline differences in fitness limits causal inference for BP.	Serious	Single-arm AEXT intervention with participants stratified post-hoc by baseline CRP (HI vs LI); no control group; small sample (n=37).	Moderate	Participants from Fit4Life with screening criteria; stratification by exposure (inflammation) plausible but post-hoc.	Low	Standardized AEXT protocol with progression, intensity monitoring, and dietary stabilization.	Moderate	Closely supervised exercise sessions; adherence not explicitly quantified in extracted text.	Moderate	Discrepancies in n across variables due to sample loss/assay failure; no formal missing data analysis.	Moderate	BP measured using validated aneroid sphygmomanometer with multiple visits; assessor blinding not described.	Moderate	No registered protocol mentioned; multiple outcomes reported.
Park2017	RCT	RoB 2	Carotid intima-media thickness; BP among secondary outcomes	Some concerns	Small single-blind RCT with limited reporting of randomisation methods and allocation concealment; complete follow-up but limited blinding details.															Some concerns	Described as randomised single-blind controlled trial with parallel design and 1:1 allocation; details of sequence generation and allocation concealment not described.	Some concerns	Single-blind (likely assessor blinding); participants and trainers not blinded; analysis approach not explicitly ITT.	Low	All 50 participants reportedly completed the 24-week intervention with 92% attendance.	Some concerns	BP measured by mercury sphygmomanometer after 10 min rest; ultrasound CIMT measured but assessor blinding not specified for BP.	Some concerns	No trial registration cited; primary outcome (CIMT) prespecified but BP reported as part of multiple outcomes.
Cruz2017	RCT	RoB 2	Clinic and 24-hour ambulatory BP and neurohumoral markers after 12 weeks of heated water-based exercise in resistant hypertension	Some concerns	Registered RCT with blinded analysis and full retention; concerns about allocation concealment (envelopes in a bag) and blinding of participants/personnel.															Some concerns	2:1 randomization by drawing of lots (envelopes in a bag); baseline characteristics balanced; registered (NCT01863082).	Some concerns	Open-label intervention; 100% adherence reported; antihypertensive medication kept stable.	Low	All 44 included participants apparently completed 12-week follow-up with no dropouts reported.	Low	24-h ABPM and biochemical assays are objective; data analyses by investigators unaware of allocation.	Low	Registered trial with multiple specified outcomes (BP, neurohumoral, endothelial), all reported.
AntunesCorrea2017	non-RCT	ROBINS-I	Muscle sympathetic nerve activity, forearm blood flow, peak VO2 and blood pressure in HF patients of different aetiologies	Serious	Retrospective non-randomised database study with no control group; substantial confounding between aetiology groups.	Serious	Retrospective database analysis of patients grouped by HF aetiology (idiopathic, ischaemic, hypertensive); no randomisation; substantial differences in medication use, sex distribution and baseline BP between groups.	Serious	Single-centre database with selection of patients who completed exercise training over 15 years; lacks concurrent untrained control group.	Low	Standardised supervised aerobic exercise programme over 4 months.	Moderate	Open-label single-arm exercise; concomitant medications differed between groups.	Moderate	Retrospective design with only completers included; no information on those who did not complete training.	Low	MSNA by microneurography, FBF by plethysmography, BP by automated cuff - objective measures.	Moderate	Post-hoc retrospective comparison across subgroups; no prospective protocol.
Olea2017	non-RCT	ROBINS-I	Systolic and diastolic blood pressure	Serious	Retrospective uncontrolled analysis with selection bias and no comparator (untreated control) precludes attribution of BP changes solely to HIIT intervention.	Serious	Retrospective database analysis using non-probabilistic consecutive sampling; participants self-divided into normotensive vs hypertensive groups based on baseline BP; no randomization or control group with no exercise.	Serious	Non-probabilistic convenience sample of patients attending the center voluntarily; only those completing 24 sessions included, with no information on those who dropped out.	Low	HIIT protocol clearly defined (1 min intense + 2 min rest x 10 reps on stationary bike, 3 sessions/week, 24 sessions total).	Moderate	All exercise sessions supervised; no co-interventions described; lack of blinding inherent to exercise studies.	Serious	Only patients who completed 24 sessions included; no information on dropouts; VO2max post-test missing in 9 of 38 participants.	Moderate	BP measured with digital sphygmomanometer using standardized protocol; reproducibility error ~4%; no blinded assessment.	Moderate	No trial registration mentioned; post-exercise BP measurements collected but not reported in this article.
OleaB2017	non-RCT	ROBINS-I	Systolic and diastolic blood pressure	Serious	Retrospective non-randomised case series without control group; substantial selection bias and confounding.	Serious	Retrospective database analysis with non-probabilistic consecutive case sampling; groups (normotensive vs hypertensive) defined by baseline BP rather than random allocation; no control group.	Serious	Sample selected from clinic attendees who completed 24 sessions; selection biased toward adherers.	Low	HIIT protocol (1x2x10) clearly defined.	Moderate	Supervised exercise; co-interventions (medication status varied).	Serious	Only completers of 24 sessions included; high risk of selection bias from dropouts.	Moderate	Digital automatic sphygmomanometer used but no blinding of assessors.	Moderate	No prospective protocol; outcomes match aims.
Horiuchi2017	non-RCT	ROBINS-I	PAI-1, blood pressure, body composition with arm-cranking training	Serious	Single-arm SCI study without concurrent control group yields serious confounding for inferring training-induced BP effects.	Serious	Single-arm longitudinal study with only baseline measurement in able-bodied controls; no concurrent control group during training.	Moderate	Small convenience sample of 9 male SCI participants; AB controls measured only at baseline.	Low	Arm-cranking exercise 4 sessions/week for 10 weeks at 50-70% HRR clearly described.	Low	Supervised intervention with no medication use; controlled environmental conditions.	No information	Loss to follow-up and missing data not detailed.	Moderate	BP measurement methods not detailed; no blinding mentioned.	Moderate	No prospective protocol registration.
Korshoj2017	RCT	RoB 2	24-hour ambulatory blood pressure (systolic and diastolic)	Some concerns	Well-conducted cluster RCT with robust randomization and objective outcomes; some concerns from low intervention adherence and 29% attrition.															Low	Cluster randomization stratified by manager, with pairwise matching on sex/age/seniority, allocated by blinded researcher drawing from opaque tossed bag with coin flip; trial registered (ISRCTN86682076).	Some concerns	Intention-to-treat analysis used, but adherence was modest (51% of offered sessions attended; 5 attended none).	Some concerns	29% lost to follow-up; missing values not imputed but mixed-model analysis used; loss equally distributed between arms.	Low	24-hour ABP measured objectively with validated Spacelabs device; standardized protocol; quality control with outlier exclusion.	Low	Trial registered (ISRCTN86682076); pre-specified primary and subgroup analyses reported.
Said2017	RCT	RoB 2	Body composition, physical fitness, and cardiovascular risk factors in overweight/obese women	High	Ambiguous randomisation process with allocation by doctor's advice raises serious concerns about selection bias.															High	Abstract describes random assignment but methods state participants were assigned 'according to doctor's advice' - contradictory and not a true random allocation; no description of allocation concealment.	Some concerns	Open-label exercise interventions; 80% compliance criterion required for inclusion in analysis.	Some concerns	From 54 screened, 32 included; no flow diagram of dropouts during the 24-week intervention reported in detail.	Some concerns	Objective measurements but no description of blinded outcome assessment.	Some concerns	No trial registration mentioned; cannot verify pre-specified outcomes.
Said2017_LIAS	non-RCT	ROBINS-I	Changes in body composition, physical fitness, BP and lipids after 24 weeks of HIA vs LIAS in overweight/obese women	Moderate	Allocation 'according to doctor's advice' rather than random allocation introduces confounding and selection concerns; moderate risk overall.	Moderate	Although described as 'randomized', allocation was 'according to doctor's advice', which is not true randomization; baseline-differences possible due to non-random allocation.	Moderate	32 of 54 screened women included; eligibility criteria clear but allocation was based on doctor's recommendation rather than random sequence.	Low	Two structured exercise programs clearly defined.	Low	80% compliance threshold required to complete the study.	Some concerns	Compliance threshold of 80% may have led to per-protocol analysis; details of dropouts not described in detail.	Moderate	BP and physical fitness measured by standard methods; no blinding of outcome assessors described.	No information	No prespecified protocol/registration cited.
Chehuen2017	RCT	RoB 2	Cardiovascular function (BP, cardiac output, blood flow); walking capacity	Low	Well-conducted small RCT with computer randomization, blinded assessment, full compliance, and trial registration.															Low	Computer random number generation via randomizer.org without stratification; trial registered (RBR-7m3d8w).	Low	All participants completed total training regime due to supervised sessions and rescheduling; total compliance achieved.	Low	100% compliance; no missing data described.	Low	Blinded physician conducted exercise tests; objective measures (BP, ECG, plethysmography).	Low	Trial registered; prespecified primary outcomes reported.
Pagonas2017	RCT	RoB 2	24-h systolic ambulatory blood pressure	Some concerns	Some concerns due to per-protocol analysis with differential dropout and lack of pre-registration despite otherwise rigorous design including sham comparator.															Some concerns	Randomisation by predefined list; baseline groups balanced; allocation concealment details not described.	Low	Sham-handgrip group with identical device used to blind participants; aerobic group obviously unblinded; objective ABP outcome reduces impact.	Some concerns	9/75 excluded during follow-up (12%); per-protocol analysis without explicit ITT; aerobic group had most dropouts (6/25).	Low	Primary outcome 24-h ABP measured objectively with validated Spacelabs monitor; standardized protocol.	Some concerns	Pre-specified primary and secondary endpoints clearly defined; no protocol registration explicitly referenced.
Pagonas2017_handgrip	RCT	RoB 2	24-h systolic ambulatory blood pressure	Some concerns	Good design with sham control for handgrip arms but per-protocol analysis with differential attrition (especially in aerobic group) and no allocation concealment details raise some concerns.															Some concerns	Randomisation performed according to predefined randomisation list; baseline characteristics balanced across three groups. No details on sequence generation method or allocation concealment provided.	Some concerns	Patients in handgrip and sham groups were blinded via identical-appearing devices (good); aerobic group was unblinded and unsupervised. Per-protocol analysis used (9 patients excluded - 4 of 6 dropouts from aerobic group), not strict ITT.	Some concerns	9/75 (12%) lost - 6 discontinued training (most from aerobic group) and 3 with protocol violation; per-protocol analysis without imputation.	Low	24-h ABPM with Spacelabs and automated office BP with Omron device; objective outcomes; PWV and arterial stiffness measured by validated tools.	Some concerns	No pre-registration referenced; primary endpoint (systolic ABP) clearly pre-specified with sample size calculation.
Pagonas2017_sham	RCT	RoB 2	24-h ambulatory systolic BP	Some concerns	RCT with sham control for handgrip arms; differential dropout and per-protocol analysis raise some concerns.															Some concerns	Randomisation by predefined list; allocation concealment not explicitly described.	Low	Sham handgrip device used to maintain blinding for handgrip groups; medication kept constant; per-protocol analysis used.	Some concerns	9/75 excluded (medication changes or training discontinuation), more dropouts in aerobic group; per-protocol rather than ITT.	Low	Objective 24-h ABP and arterial measures; standardised methodology.	Some concerns	Primary endpoint clearly specified, but no prospective registration cited.
Nino2017_AET	RCT	RoB 2	Blood pressure at rest and during submaximal exercise	Some concerns	Small RCT with per-protocol analysis, limited randomization detail, and no registered protocol.															Some concerns	Participants randomly assigned to four training groups (AET, RET, MIX, CON); method of sequence generation/allocation concealment not detailed.	Some concerns	Open-label training; 4 of 43 participants excluded (per-protocol analysis).	Some concerns	39 of 43 completed; reasons for exclusion described but no ITT analysis.	Low	Standardized hemodynamic measurements using Nexfin device and continuous monitoring during submaximal exercise.	Some concerns	No prospective registration; sample size based on prior data.
Nino2017_RET	RCT	RoB 2	Blood pressure at rest and during submaximal exercise in healthy young males	Some concerns	Small RCT with good completion; lacks detailed reporting on randomization and blinding.															Some concerns	Participants randomly assigned to 4 groups (AET, RET, MIX, CON); randomization method and allocation concealment not described.	Low	Supervised training sessions with weekly workload adjustments; small per-protocol exclusions for injury or non-completion (4/43).	Low	39 of 43 completed (91%); reasons for exclusion documented.	Some concerns	BP measured by continuous finger photoplethysmography (Nexfin); validated device but assessor blinding not described.	Some concerns	No registered protocol mentioned; pre-specified outcomes reported but pre-specification not confirmed.
Nino2017_MIX	RCT	RoB 2	Blood pressure at rest and during submaximal exercise	Some concerns	Small four-arm exercise RCT with limited reporting of allocation methods and unclear ITT analysis, but BP outcome measured with validated method.															Some concerns	Participants randomly assigned to four groups (AET, RET, MIX, CON) but method of sequence generation and allocation concealment not described.	Some concerns	Open-label exercise versus usual activity control; 4 participants excluded (1 each AET/MIX for injury, 2 in CON for not completing); analysis approach not stated as ITT.	Some concerns	39 of 43 (91%) completed; exclusions reported but small sample makes 4 dropouts impactful.	Low	BP measured continuously via validated Nexfin finger photoplethysmography device; standardised conditions including temperature and humidity.	Some concerns	No trial registration cited; primary outcome stated as BP and reported as planned.
Nino2017_CON	RCT	RoB 2	Resting and submaximal exercise blood pressure (systolic, diastolic, mean) measured by non-invasive finger cuff (Nexfin); also HR and VO2max	Some concerns	The study is an RCT with objective outcome measurement (Nexfin BP, ergometry-derived VO2max), supporting low risk in domain 4. However, the method of randomisation and allocation concealment is not described (D1), there is no ITT analysis and unblinded participants with per-protocol exclusions including 2 from the control arm (D2, D3), and no pre-registered protocol is available (D5). The overall risk of bias is therefore judged as 'Some concerns'.															Some concerns	The study states participants were 'randomly assigned to one of four training groups' (AET, RET, MIX, CON), and baseline characteristics (age, height, weight, BMI) were similar across groups with no significant differences. However, the method of random sequence generation and allocation concealment is not described. No details are given on whether allocation was concealed from investigators or participants prior to assignment.	Some concerns	Participants and trainers could not be blinded to group assignment given the nature of the exercise intervention. The CON group continued 'unmodified habitual activities of physical education students,' so adherence/contamination is hard to verify. The paper reports 4 exclusions: 1 in AET and 1 in MIX due to injury, and 2 in CON who 'failed to complete the scheduled training program' — analysis appears to be per-protocol rather than intention-to-treat, and no ITT analysis is described. Co-interventions and adherence are not quantitatively reported for the control arm.	Some concerns	Of 43 enrolled, 39 completed; 4 were excluded (9.3% attrition). Two of these were in the CON group (failure to complete scheduled program). Reasons are reported but no sensitivity analysis or imputation is described, and the analysis appears to exclude non-completers rather than retain them in an ITT framework. Whether missingness depended on outcome is not addressed.	Low	Blood pressure was measured using an objective, standardised non-invasive device (Nexfin finger cuff) with continuous monitoring, applied in a standardised manner (non-dominant arm at heart level, fixed temperature 22–24 °C and humidity 55–65%, fixed timing relative to maximal test). VO2max and HR were measured via standard ergometry and ECG. The method is unlikely to differ between groups, and the objective nature of the measurement makes assessor knowledge of group unlikely to influence the result.	Some concerns	No pre-registered protocol or trial registry number is cited. Outcomes described in the Methods (BP at rest and submaximal exercise, VO2max, HR, workload) appear to be reported in the Results. However, without a pre-specified analysis plan it cannot be confirmed that all planned analyses were reported, and selective reporting of subgroup/time-point comparisons cannot be excluded.
Saboya2017_II	RCT	RoB 2	Metabolic syndrome components (including BP) and quality of life after 12 weeks of lifestyle intervention	High	Substantial dropout precluding intention-to-treat analysis raises high risk of bias from missing outcome data.															Some concerns	Simple 1:1:1 randomization with three groups; method of sequence generation and allocation concealment not described in detail; registered (ReBEC RBR9wz5fc).	Some concerns	Open-label multidisciplinary intervention; SI dropout high, hindering ITT analysis.	High	Significant dropout (especially in SI group); intention-to-treat analysis not performed per authors' acknowledgment.	Some concerns	BP and laboratory measures objective; QOL self-reported by unblinded participants.	Some concerns	Registered trial but selective emphasis on certain MetS components and QOL domains; multiple comparisons reported.
Saboya2017_GI	RCT	RoB 2	Metabolic parameters (BMI, WC, BP, lipids, glucose) and quality of life in metabolic syndrome	High	Substantial unbalanced dropout precluding ITT analysis creates high risk of bias from missing outcome data.															Some concerns	Simple randomisation 1:1:1 into three groups; trial registered (RBR9wz5fc); allocation concealment details not described.	Some concerns	Open-label multidisciplinary interventions with different intensity; ITT analysis not used due to dropouts.	High	Authors note dropout rate hindered intention-to-treat analysis; high dropout especially in SI control group; only 72 of randomised participants analysed.	Low	Blood pressure, anthropometry and biochemical measures assessed objectively; QoL via validated SF-36.	Some concerns	Trial registered but pre-specified outcomes not fully documented; multiple secondary outcomes reported.
Saboya2017_SI	RCT	RoB 2	Metabolic syndrome components (including BP) and quality of life	High	High dropout rates precluding intention-to-treat analysis raise high risk of bias despite trial registration and objective outcome measurements.															Some concerns	Described as randomised by simple randomization 1:1:1, but method of sequence generation and allocation concealment not detailed; baseline characteristics balanced.	Some concerns	Lifestyle interventions cannot be blinded; standard intervention served as control with two consultations; deviation control limited.	High	High dropout rate especially in SI group; flow diagram shows considerable losses; intention-to-treat analysis not possible per authors.	Low	BP measured per American Hypertension Guidelines; objective biochemical assays; standardized SF-36 for QOL.	Low	Trial registered (RBR9wz5fc); pre-specified outcomes reported.
Michishita2017	non-RCT	ROBINS-I	Exercise-induced SBP elevation and atherosclerotic markers	Serious	Non-randomised observational design with substantial baseline differences and selection of subgroups from large cohort.	Serious	Subjects allocated to exaggerated vs normal SBP response groups based on baseline exercise BP (not randomised); marked age and BP differences between groups (58 vs 46 years, 128 vs 119 mmHg).	Moderate	Recruited from community lifestyle program; selection by SBP response not random.	Low	Same 12-week lifestyle modification (aerobic exercise + diet counseling) applied to both groups.	Moderate	Supervised exercise plus self-managed diet; no group blinding.	Moderate	Final analysis on 78 of 1089 consenting subjects after multiple exclusions; selection may have introduced bias.	Low	Standardized objective measurements (ergometer test, BP, baPWV, biomarkers).	Moderate	No prospective registration; outcomes match aims.
Mendes2017	non-RCT	ROBINS-I	Glycemic control, blood pressure, cardiovascular risk	Moderate	Non-randomized controlled study with pre-registration and baseline balance but selection and per-protocol exclusion bias create moderate concerns.	Moderate	Non-randomized assignment by application/selection; baseline characteristics balanced between groups but self-selection bias possible.	Moderate	60 randomly selected from 68 applicants for EXE; CON drawn from non-applicants and refused applicants; selection process may introduce bias.	Low	Diabetes em Movimento program clearly characterized with structured exercise components.	Moderate	Per-protocol analysis with strict exclusion criteria (adherence <65%, medication changes); 23/60 EXE participants excluded; medication changes more common in CON.	Moderate	Per-protocol approach with substantial exclusions in both arms; final sample 124 of 170 eligible.	Low	BP measured with automated digital device per international recommendations; objective measurement.	Low	Trial registered (ISRCTN09240628); outcomes reported as planned.
Henriquez2017	RCT	RoB 2	Body fat composition; blood pressure and lipids as secondary	Some concerns	Small head-to-head exercise RCT with modest adherence and no trial registration; absence of true non-exercise control limits BP attribution but both arms randomized.															Some concerns	Participants randomly divided into 2 groups balanced for age and BMI; method of sequence generation and allocation concealment not described.	Some concerns	Modest adherence (~45-48% of training sessions in both groups); analysis included participants assessed at 6 months regardless of training compliance.	Some concerns	3/21 aerobic and 5/21 resistance lost to follow-up; no imputation; analyses on completers.	Some concerns	Objective DEXA/CT/laboratory measures; no description of blinded assessors.	Some concerns	No trial registration cited; outcomes reported match methods.
Lee2016	non-RCT	ROBINS-I	Feasibility of HIT, cardiorespiratory fitness, blood pressure, enjoyment in obese youth	Serious	Small uncontrolled pilot feasibility study with selection bias from prior trial participation.	Serious	Single-arm pilot feasibility study with no control group; regression to the mean and natural maturation in adolescents cannot be excluded as confounders.	Serious	Participants recruited from a prior exercise intervention study (NCT01938950) - already exposed to research environment, limiting generalisability.	Low	HIT protocol clearly defined and supervised with HR monitor-verified intensity.	Low	All 12 participants completed with 92% attendance.	Low	All 12 participants completed pre and post measurements.	Moderate	Automated BP monitor and standard CRF testing used; no blinded outcome assessment described.	No information	This pilot study itself not separately registered; cannot verify pre-specified outcomes.
Chen2017_DSW	RCT	RoB 2	Change in resting HR, BP, BMD, MVC, lipid profile, insulin sensitivity after 12 weeks DSW vs ASW	Some concerns	Randomization and registration details are insufficient, raising some concerns across multiple domains.															Some concerns	Participants 'were placed' into DSW or ASW groups (n=15/group); method of randomization and allocation concealment not described.	Some concerns	Open-label design with elevator used to enforce direction; deviations not formally addressed.	Some concerns	30 participants enrolled, no description of dropouts in extracted text; likely completer analysis.	Low	Outcomes (BP, BMD, MVC, biochemistry) measured with standard objective methods; investigators likely unable to influence blood test results.	Some concerns	No prespecified protocol/registration cited.
Chen2017_ASW	non-RCT	ROBINS-I	Resting heart rate, systolic and diastolic blood pressure; insulin sensitivity, lipid profile, fitness	Moderate	Small intervention study with ambiguous randomization but well-defined intervention and objective outcomes; no trial registration.	Moderate	Participants 'placed' into groups - randomization not explicitly stated; baseline differences possible; small sample (n=15/group).	Moderate	Elderly obese sedentary women recruited; clear inclusion criteria including orthopedist screening.	Low	Descending vs ascending stair walking clearly defined; elevator used to eliminate non-target component.	Low	Sessions twice/week for 12 weeks with progressive repetitions; adherence implied but specific rate not given.	Low	30 participants enrolled; no losses to follow-up mentioned in extracted text.	Moderate	Objective measures (HR, BP, blood samples, DEXA) but blinding of assessors not described.	Moderate	No trial registration mentioned; outcomes consistent with stated hypothesis.
Amamou2015_HP	RCT	RoB 2	Chronic disease risk factors including body composition, lipids, glucose, and blood pressure	Some concerns	Some concerns due to limited reporting of randomisation procedures and per-protocol analysis.															Some concerns	Participants 'randomly assigned' to HP or HP+RT but no details of sequence generation or allocation concealment provided; baseline groups balanced.	Some concerns	No blinding (different intervention regimens); participants in HP+RT required to complete ≥85% sessions to be included (per-protocol).	Some concerns	5/31 dropouts (16%) with reasons described but no ITT; analysis on 26 completers.	Low	BP measured with automated standardized blood pressure monitor; DXA and biochemical assays performed objectively.	Some concerns	Outcomes appear pre-specified but no trial registration referenced.
Amamou2015_HPRT	RCT	RoB 2	Chronic disease risk factors (body composition, BP, glucose, lipids)	High	Open-label design with per-protocol analysis excluding non-compliant participants and lack of randomisation/concealment details raise high risk of bias.															Some concerns	Participants randomly assigned to two groups (HP, HP+RT) but no details on sequence generation or allocation concealment. Baseline characteristics balanced between groups.	High	Open-label intervention with both groups receiving caloric restriction; comparison is essentially HP+exercise vs HP only. Per-protocol analysis: HP+RT participants required to complete 85% of sessions to be included; not strict ITT.	Some concerns	5/31 (16%) dropouts due to medical issues, no interest, or unspecified reasons; only completers analyzed.	Low	BP measured with automatic standardized monitor (Welch Allyn) after 10 min rest; objective outcome unlikely affected by lack of blinding.	Some concerns	No pre-registered protocol referenced; outcomes appear consistent with stated aims.
Arija2017	RCT	RoB 2	Cardiovascular disease risk including BP	Some concerns	Pragmatic community RCT with adequate randomisation but retrospective registration and unblinded outcome assessment.															Low	Computer-generated random numbers used to allocate participants in 3:1 ratio to IG or CG; trial registered (NCT02767739, though retrospectively).	Some concerns	Supervised physical activity program but no blinding possible; usual care control.	Some concerns	13% dropout (8.8% CG, 14.7% IG); ITT analysis performed with multiple imputation as sensitivity analysis.	Some concerns	Objective BP and laboratory measurements but outcome assessor blinding not described.	Some concerns	Trial registered retrospectively; protocol pre-specification of outcomes uncertain.
Moraes2017_LowMilk	non-RCT	ROBINS-I	Blood pressure (and physical fitness)	Serious	Quasi-experimental design with post-hoc dietary stratification and substantial attrition creates serious confounding risk.	Serious	Quasi-experimental design; stratification post-hoc by self-reported milk intake (LM vs HM) without randomization; substantial potential for confounding by overall diet quality and lifestyle.	Moderate	Single recruitment from primary care unit; post-hoc stratification by dietary intake.	Low	16-week multicomponent training program followed by 6-week detraining clearly defined.	Moderate	Inclusion required 80% attendance; 8 left and 2 didn't achieve attendance, plus 4 excluded for low calorie intake.	Moderate	Of 44, 28 analyzed; substantial attrition partly addressed by stratification criteria.	Moderate	BP measured with sphygmomanometer; tests standardized but no blinding to dietary stratum.	Moderate	Trial registered (RBR-2xgjh3) but milk intake stratification appears post-hoc analysis.
Moraes2017_HighMilk	non-RCT	ROBINS-I	Maintenance of blood pressure reduction and physical capacity after detraining stratified by milk/dairy intake	Serious	Quasi-experimental design with post-hoc dietary stratification using only post-intervention measurement of exposure introduces serious confounding.	Serious	Quasi-experimental study with no control group; groups defined post-hoc by self-reported milk intake; many potential confounders (medications, baseline diet) not adjusted.	Serious	Single-arm exercise then post-hoc stratification by dietary intake reported only post-detraining; selection by exposure may bias results.	Moderate	Exercise intervention well-defined but milk intake measured only post-detraining cannot reflect dietary habits during the entire study.	Moderate	Excluded participants who did not complete 80% of sessions; per-protocol analysis.	Moderate	16/44 excluded (8 dropouts, 2 low attendance, 2 missing detraining, 4 excluded for low calorie intake); 28/44 (64%) analyzed.	Moderate	BP measured by mercury sphygmomanometer with reasonable reliability; no blinding described.	Moderate	Trial registered (RBR-2xgjh3); post-hoc grouping by dietary intake suggests this was not the primary pre-specified analysis.
Son2017	RCT	RoB 2	Brachial-ankle pulse wave velocity (baPWV); BP among primary outcomes	Some concerns	Small (n=20) RCT with computer-generated randomisation, stratification and blinded outcome assessors; some concerns from open-label design and lack of registration.															Low	Allocation stratified for systolic BP with sequence generated by computer-based number generator; laboratory personnel blinded to allocation.	Some concerns	Open-label exercise vs no-exercise control (impossible to blind participants); analysis approach (ITT vs per-protocol) not stated.	Low	All 20 participants reportedly assessed at pre and post 12 weeks; no dropouts indicated.	Low	BP measured by validated devices; laboratory personnel blinded to allocation; baPWV measured by applanation tonometry.	Some concerns	No published trial registration in extracted text; primary outcomes prespecified.
Cooke2018	RCT	RoB 2	Carotid-femoral pulse wave velocity (arterial stiffness) and blood pressure after 4 months of intradialytic pedaling exercise in hemodialysis patients	High	Substantial attrition (~38%) with per-protocol analysis only, in a pilot RCT, generates high risk of bias from missing outcome data.															Low	Stratified randomization by age/sex with 1:1 allocation; baseline characteristics balanced except aortic pulse pressure and some medications; registered (NCT03027778).	Some concerns	Open-label pilot RCT; per-protocol analysis only (not ITT); 12 of 32 randomized dropped out before completion.	High	32 randomized but only 20 (10 per group) included in per-protocol analyses; substantial attrition (~38%) not handled by intention-to-treat.	Low	Applanation tonometry and automated BP are objective measures.	Low	Registered trial with prespecified primary outcome (cfPWV) reported as primary; multiple outcomes reported transparently.
Gomes2018	RCT	RoB 2	Resting and 24-hr blood pressure (cardiovascular function) in PAD patients	Some concerns	Well-conducted small RCT with blinded outcome assessor and ITT, but a 30% dropout rate raises some concerns about missing data despite imputation.															Low	Simple randomisation via www.randomizer.org; trial registered (NCT02778568); baseline characteristics balanced.	Low	Active control (stretching) used to equalise attention; ITT analysis performed using simple imputation; blinded outcome assessor.	Some concerns	9 of 30 dropped out (30%); simple imputation used but high dropout rate.	Low	Blinded investigator performed all analyses; 24-hr BP via ambulatory monitor; Finometer for hemodynamics; objective measures.	Low	Pre-registered trial with pre-specified outcomes; multiple BP-related outcomes reported.
Wong2018	RCT	RoB 2	Brachial-to-ankle pulse wave velocity (baPWV); secondary cardiovascular outcomes included resting systolic/diastolic blood pressure and resting heart rate	Some concerns	The study has at least one domain rated as Some concerns (randomisation - allocation concealment not described; deviations - no ITT analysis; selective reporting - registry not directly verified) but none rated as High risk. Strengths include computer-generated stratified randomisation, low missing data, objective and partially blinded outcome assessment, and trial registration. Overall risk of bias is judged Some concerns.															Some concerns	Participants were randomly assigned to stair climbing or non-exercising control with stratification by SBP, and the sequence was generated by a computer-based number generator. However, the paper does not describe allocation concealment (e.g., sealed opaque envelopes, central allocation), so concealment of the allocation sequence cannot be confirmed. Baseline characteristics were reported as not significantly different between groups, providing some reassurance, but the lack of explicit concealment detail raises some concerns.	Some concerns	This was an open-label exercise trial; participants and trainers were necessarily aware of group assignment, which is typical and unavoidable for exercise interventions. Compliance to the SC training was reported at 97%, and analysis appears to be per-protocol (41 of 44 enrolled were analyzed after 3 dropouts due to time commitment). No formal intention-to-treat analysis is described, and there is no mention of co-interventions being controlled for in the control group beyond instructing them to maintain regular activity. Some concerns due to lack of ITT and unblinded delivery without mitigation strategies.	Low	Of 44 enrolled, 41 (93%) completed and were analyzed (1 dropout in SC, 2 in control, all due to time commitment). The proportion of missing data is small and balanced across groups, with reasons unlikely to be related to outcome. Low risk of bias due to missing data.	Low	Outcomes were measured using objective, validated instruments: baPWV by automated volume plethysmographic device (VP-1000), BP via the same automated device with standardized rest conditions, and leg strength by 8RM testing. The 8RM tests were conducted by the same researcher who was unaware of group assignment (blinded outcome assessor). Measurements were standardized (same time of day, after overnight fast, with medication washout). Objective automated measurements limit assessor bias for BP and baPWV.	Some concerns	The trial was registered on ClinicalTrials.gov (NCT03254251), and the primary outcome of baPWV is consistent with the power calculation. All pre-specified outcomes mentioned in the methods (baPWV, BP, HR, body composition, leg strength) appear to be reported in the results. However, the registry protocol was not directly verified against the publication, and no pre-specified analysis plan is referenced beyond the methods section, leaving some uncertainty about whether all planned outcomes/analyses were reported.
Bangurah2017	non-RCT	ROBINS-I	Blood pressure control	Serious	Single-arm pilot intervention with small convenience sample and no control group precludes causal inference; serious risk of bias overall.	Serious	Single-arm pre-post intervention study with no control group; cannot distinguish intervention effects from natural fluctuations, regression to the mean, or co-interventions.	Moderate	Voluntary recruitment from one church congregation in rural Georgia; small convenience sample of 16 instead of planned 30; not representative of general population.	Low	Intervention clearly defined as DASH diet and exercise education over 4 weeks with three face-to-face meetings.	Serious	Intervention adherence based on self-report via Hill-Bone Scale and Paffenbarger questionnaire; no objective verification of behavior change.	Low	All 16 enrolled participants appear to have completed the study.	Moderate	BP measurements taken at meetings; assessor blinding not described; BP reduction not statistically significant.	Moderate	No trial registration mentioned; multiple outcomes reported; selectively significant outcomes highlighted.
Suntraluck2017	RCT	RoB 2	Vascular function (FMD, baPWV) and glycemic control; secondary: BP	Some concerns	Adequate randomisation and objective outcomes but per-protocol analysis with exclusions and no registration.															Some concerns	Subjects stratified by sex, age, and diabetes duration then randomly allocated using simple randomisation; allocation concealment not described.	Some concerns	Open-label supervised exercise; 80% attendance threshold; 7 excluded for low attendance.	Some concerns	7 of 36 (19%) excluded for attendance below threshold; per-protocol analysis.	Low	Objective standardized measurements (semi-automated BP, FMD, PWV); no mention of assessor blinding.	Some concerns	No protocol registration cited; outcomes match aims.
Suntraluck2017_WB	RCT	RoB 2	Vascular function, blood pressure, glycemic control	Some concerns	Stratified RCT with reasonable methods but per-protocol analysis, modest attrition, and unclear blinding raise some concerns.															Some concerns	Stratified by sex/age/diabetes duration then simple randomization; allocation concealment details not specified.	Some concerns	Per-protocol analysis with 7 excluded for <80% attendance; medications stable; no ITT.	Some concerns	7 of 36 randomized excluded (~19%); 29 analysed.	Some concerns	BP measured by semi-automated GE Dinamap; assessor blinding not described.	Some concerns	No prospective protocol referenced; outcomes appear consistent.
Tomeleri2018	RCT	RoB 2	Metabolic syndrome components including BP, glucose, triglycerides, HDL, waist circumference, plus inflammatory markers	Some concerns	Well-conducted RCT with proper registration, randomization, and blinded outcome analysis; minor concerns over per-protocol analysis with post-randomization exclusions.															Low	Blinded researcher generated random numbers (random.org) for simple randomization to TG vs CG; trial registered (NCT02918448).	Some concerns	Adherence >85% but analysis performed on completers excluding 3 participants found to have type 2 diabetes post-randomization.	Some concerns	5/53 dropouts plus 3 exclusions; analysis on completers (n=45) without imputation.	Low	Outcomes measured by objective methods (DXA, laboratory biomarkers, BP with standardized procedure); data analyzed by blinded evaluator.	Low	Trial registered (NCT02918448); outcomes match registration.
Bentley2018	non-RCT	ROBINS-I	Resting blood pressure, heart rate variability, arterial stiffness in postmenopausal women after handgrip training	Serious	Small uncontrolled pilot cohort study with serious risk of confounding from absence of comparator.	Serious	Single-arm prospective cohort with no control group; regression to the mean and natural variation not adjusted for despite baseline covariate adjustment.	Moderate	Convenience volunteers recruited via advertisements; mixed BP status (pre-hypertensive, hypertensive, normotensive).	Low	MINT handgrip protocol clearly defined; intraindividual untrained arm used as within-participant control for vascular assessments.	Low	At-home exercise tracked via online system; high self-reported adherence (96.9%).	Moderate	17/18 (94%) completed; HRV analysis only on 9 due to equipment malfunction.	Moderate	Objective automated BP measurements with averaging procedure; no blinded outcome assessment described.	No information	No protocol registration mentioned in extracted text.
daCunhaNascimento2018	non-RCT	ROBINS-I	Resting systolic blood pressure (SBP) after 10-week resistance training; also DBP and resting heart rate; responder vs non-responder dichotomisation based on percent decline in SBP (cutoff -2.58%).	Serious	Overall risk of bias is Serious, driven primarily by uncontrolled confounding (single-arm design without a concurrent non-exercising control group, no adjustment for medication changes, diet, or regression to the mean) and substantial, potentially outcome-related missing data (~31% attrition in the hypertensive group with completer-only analysis). The post-hoc dichotomisation of participants into responders/nonresponders using a data-derived cutoff further compounds concerns. While the intervention was well-defined and delivered with high fidelity, and BP was measured with a validated oscillometric device under standardised conditions, these strengths do not offset the design-level limitations. Effect estimates for the within-group pre-post change in SBP should be interpreted with caution.	Serious	Single-arm intervention study (no concurrent non-exercising control group). Comparisons are pre vs post within hypertensive and normotensive groups, and between post-hoc-classified 'responders' vs 'nonresponders'. Key confounders for BP outcomes (antihypertensive medication use and changes, dietary sodium, physical activity outside study, regression to the mean, time-of-day effects) are not adjusted in a causal framework, though authors did control for time of training (morning vs afternoon) as a covariate. The responder/nonresponder grouping is defined by the outcome itself, creating strong confounding by baseline SBP and regression to the mean. No adjustment for baseline differences in medication regimen, comorbidities, or behavioural factors.	Moderate	Participants were recruited from the community on a voluntary basis via posters/lectures; 157 were assessed, 104 excluded, 53 started. Selection into the analytic 'responder' vs 'nonresponder' groups was based on post-intervention SBP change, which is a form of selection on the outcome and risks bias for between-group inferences. For the overall pre-post comparison within each baseline-defined group (hypertensive/normotensive), eligibility was applied prospectively at start of follow-up.	Low	The intervention (10-week periodised whole-body resistance training, 2 sessions/week, defined exercises, sets, reps, rest intervals) is clearly defined and prospectively delivered with 1:1 supervision. Classification of intervention status is based on objective participation records, not on the outcome.	Moderate	All sessions were supervised (1:1 coach-to-participant) and adherence was >90% among completers, suggesting good fidelity to the intended intervention. However, participants continued usual antihypertensive medications and there is no information on whether medication doses changed during the 10 weeks; co-interventions (diet, other physical activity) were not monitored or reported. No formal per-protocol vs intention-to-treat distinction; analysis is effectively per-protocol (only completers analysed).	Serious	Substantial attrition: 12/39 hypertensive (~31%) and 2/14 normotensive (~14%) dropped out before completion (3 due to joint problems, 11 due to <90% participation). Only completers were analysed; no intention-to-treat analysis, no imputation, and no sensitivity analysis for missing data. Reasons for dropout (joint problems, low adherence) may be related to the outcome or intervention tolerability, raising risk of attrition bias.	Moderate	Resting SBP, DBP, and heart rate were measured with a validated automatic oscillometric device (Microlife BP 3BTO-A) following standardised protocol (10 min seated rest, fixed time windows, controlled room temperature, appropriate cuff size, refraining from programmed activity beforehand). Measurements were taken before each training session, allowing multiple time points. However, there is no explicit mention of blinded outcome assessment, and assessors were the same team delivering the intervention. The outcome method is objective and unlikely to be substantially biased, but lack of blinding introduces some risk.	Moderate	No reference to a pre-registered protocol or pre-specified analysis plan is provided in the text reviewed. The primary outcome (SBP response) and definition of responder/nonresponder (cutoff -2.58%) appear to be derived from exploratory analysis of the data itself, raising concern that the analytical thresholds were data-driven. Multiple outcomes (SBP, DBP, HR, anthropometrics, strength, functional tests) are reported, which partially mitigates concerns; however, the data-driven dichotomisation cutoff is a notable selective reporting concern.
Aoike2018	RCT	RoB 2	VO2peak and other cardiopulmonary parameters, BP, functional capacity after 24 weeks home-based vs center-based aerobic exercise in CKD	Some concerns	Registered RCT but the choice of exercise mode by participants and ~11% loss to follow-up raise some concerns.															Some concerns	Block randomization (block of 6) used to assign to exercise or control; however, participants allocated to exercise group could choose home- or center-based mode (non-randomized between subgroups). Registered (NCT02379533).	Some concerns	Open-label trial with self-selected exercise mode; home-based supervised remotely while center-based on-site.	Some concerns	5 of 45 randomized lost during follow-up (social/financial reasons); analyses on 40 completers, no ITT described.	Low	Standardized measures (VO2peak, cardiopulmonary exercise testing, BP).	Low	Trial registered at ClinicalTrials.gov (NCT02379533).
Kalka2018	non-RCT	ROBINS-I	Erectile function (IIEF-5); systolic and diastolic blood pressure	Serious	Uncontrolled single-arm observational study with no comparator; serious confounding risk from natural history and concurrent treatments.	Serious	Single-arm observational study of cardiac rehabilitation in 101 men with CHD and ED; no control group; multiple potential confounders (age, diabetes, medications).	Moderate	101 consecutive CHD patients with ED enrolled with clear inclusion criteria; selection from rehabilitation program.	Low	Cardiac rehabilitation protocol clearly described (cycle ergometer, gym, resistance exercises, 6 months).	Moderate	Patients requiring antihypertensive dose modification excluded, potentially biasing results; supervised rehabilitation.	Moderate	Pre-post data on 101 men; attrition not explicitly described.	Moderate	BP measured with automated device and verified with calibrated mercury sphygmomanometer; assessor blinding not described.	Moderate	No trial registration mentioned; ethics approval cited but no prespecified protocol referenced.
Dudnik2018	RCT	RoB 2	Cardiorespiratory fitness (VO2peak); secondary cardiovascular outcomes included resting heart rate, systolic and diastolic blood pressure, and hematological biomarkers	Some concerns	This randomised controlled trial has some concerns across several RoB 2 domains. While sealed envelopes were used for allocation, the random sequence generation method is not described and significant baseline imbalances in hematological variables existed. Participants and personnel were aware of the exercise vs hypoxia assignment (allocation concealment explicitly not possible according to the authors), and outcome assessors were not described as blinded. CTRL group physical activity was not monitored. No trial registration or pre-specified protocol is mentioned. Missing data was minimal (~9%). The small sample size (n=29 analysed) further amplifies these concerns. Overall judgement: Some concerns.															Some concerns	Participants were 'randomly (sealed envelope) allocated' to IHHT or CTRL groups, suggesting some form of allocation concealment via sealed envelopes. However, the random sequence generation method is not described (e.g., computer-generated, random number table, block randomisation). Baseline imbalances were present: RBC count and hemoglobin were significantly lower in IHHT than CTRL at baseline, which the authors attribute to chance from randomisation. Given the unclear sequence generation method and notable baseline imbalances in a small sample (n=32), some concerns are raised.	Some concerns	The authors explicitly state 'Group allocation concealment was not possible because CTRL group participants were asked to exercise, while IHHT were asked to keep their physical activity habits and not to participate in any structured exercise program.' Thus participants and personnel were aware of assigned interventions. A sham hypoxia exposure was provided to the CTRL group to partially blind the hypoxia component, but the exercise vs no-exercise difference was unblinded. The IHHT and sham-IHHT sessions were supervised by physicians/nurses. There was no mention of intention-to-treat analysis; 3 participants left before assessment (analysed n=15 IHHT and n=14 CTRL). Physical activity in the CTRL group was not monitored (acknowledged as a limitation), creating potential for deviations from intended intervention. The lack of blinding for an effort-dependent outcome (VO2peak) and BP raises some concerns.	Low	Of 32 randomised participants, 3 left before baseline assessment 'because of personal reasons', leaving 29 for analysis (15 IHHT, 14 CTRL). This represents approximately 9% attrition, which is small. The pattern of missingness (before any intervention assessment) is unlikely to be related to true outcome values. No further dropouts after baseline were reported, suggesting near-complete outcome data among assessed participants.	Some concerns	VO2peak was measured by indirect calorimetry (Fitmate Med, Cosmed) during an incremental cardiopulmonary test using standardised Bruce/M-Bruce protocols, which is an objective measure. Blood pressure and heart rate measurement methods are not described in detail (device, position, rest period, number of readings). Hematological markers were analysed in a hospital laboratory according to international standards. Outcome assessors were not reported as blinded to group allocation. While the primary outcome measures are objective, VO2peak is influenced by participant effort which could be affected by knowledge of group assignment in an unblinded trial. Some concerns are raised due to lack of reported assessor blinding.	Some concerns	No pre-registered protocol or trial registration is mentioned. All outcomes described in the methods (VO2peak, HR, SBP, DBP, hematological biomarkers) appear to be reported in the results. However, without a pre-specified analysis plan or registered protocol, the possibility of selective reporting of analyses or subgroups cannot be excluded. The authors acknowledge sample size was calculated based on a prior study.
Barcellos2018	RCT	RoB 2	Change in estimated glomerular filtration rate (eGFR); BP secondary	Low	Well-conducted RCT with registered protocol, adequate allocation concealment, blinded outcome assessment, and ITT analysis.															Low	Randomisation sequence by randomly generated list in fixed blocks of six; researchers responsible for randomisation concealed from group assignment; baseline groups balanced except for minor HDL and Up-and-Go differences.	Low	Trained personnel blinded for outcome assessment; intention-to-treat analysis pre-specified; participants/providers unblinded but objective outcomes.	Low	ITT analysis using linear mixed-effects models for all available data; sensitivity per-protocol analysis included; 27% loss reported but accounted for.	Low	BP and functional capacity assessed by blinded trained personnel using validated automated sphygmomanometer.	Low	Trial registered (NCT01155128); methodology previously published; pre-specified primary and secondary outcomes reported.
Bellavere2018	RCT	RoB 2	Cardiovascular autonomic function: Power Spectral Analysis (PSA) of Heart Rate Variability (LF, HF, LF/HF ratio) and Baroreceptor Sensitivity Indexes (b2, b4) during Valsalva maneuver. Note: this is an ancillary analysis of the RAED2 trial, whose primary outcome was HbA1c.	High	Overall risk of bias is High, driven primarily by Domain 3 (missing outcome data). Substantial and differential attrition occurred: 8 of the 30 RES participants were excluded from analysis (all in the RES arm), leaving an imbalanced sample (19 AER vs 11 RES). Reasons for exclusion (ectopic beats, inability to perform Valsalva) are plausibly related to the cardiovascular autonomic outcomes being measured, increasing the risk of bias. Additional 'Some concerns' arise in the randomisation domain (details deferred to a separate publication), deviations domain (per-protocol analysis without ITT), outcome measurement (no mention of blinded assessors), and selective reporting (autonomic outcomes are ancillary and not in the registered protocol). The authors themselves acknowledge the small and imbalanced sample as a key limitation.															Some concerns	Patients in the parent RAED2 trial were randomly allocated in a 1:1 ratio to AER or RES groups, matched for BMI and VO2peak. Baseline characteristics of the two groups were similar (Table 1). However, details of the randomisation sequence generation and allocation concealment are not reported in this paper (referred to elsewhere, reference [21]), so independent verification is not possible from this manuscript. Additionally, the ancillary subset analysed here (30 of 38 completers) was not the full randomised sample, which introduces uncertainty about whether the analysed groups still reflect the original random allocation.	Some concerns	Both groups received supervised exercise training (3 sessions/week for 4 months) with high attendance (86% AER vs 89% RES, p=0.63), suggesting good adherence to assigned interventions. Participants and trainers could not be blinded due to the nature of exercise interventions, which is unavoidable. However, the analysis was effectively per-protocol rather than intention-to-treat: only 30 of 40 randomised participants (19 AER, 11 RES) were analysed for autonomic outcomes, with an imbalanced loss particularly in the RES group. No information is provided about whether deviations from the intended intervention occurred, and no ITT analysis is reported.	High	Substantial and imbalanced missing outcome data: of 40 randomised patients, 38 completed the trial but only 30 had autonomic assessment at both timepoints. Critically, all 8 excluded participants (from a planned RES group of ~19) were in the RES group, leaving only 11 of ~19 RES participants analysed compared with 19 AER participants. Reasons given (ectopic beats >10%, inability to perform Valsalva, withdrawal of consent for post-training assessment) may be related to the outcome itself (autonomic function/cardiovascular reactivity) and to the intervention. This differential, intervention-related missingness could bias between-group comparisons and likely affects the autonomic outcome estimates.	Some concerns	Outcome measurements used standardised, objective instrumentation (telecardiograph for ECG, finger photoplethysmograph for blood pressure, Autoregressive Mathematical Model for PSA, Ewing's battery, defined Valsalva phases for b2/b4) with standardised conditions (quiet room, morning, fasting/caffeine/alcohol restrictions, averages of three measurements). The measurement methods are objective and unlikely to differ between groups. However, there is no statement that outcome assessors were blinded to group allocation, and some judgement is required in selecting beats for the b2/b4 indices, raising the possibility of assessor influence.	Some concerns	The parent RAED2 trial was registered (NCT01182948) with HbA1c as the primary outcome, but this ancillary pilot study on cardiovascular autonomic function does not appear to be pre-specified in the registered protocol. Multiple HRV indices (LF, HF, LF/HF, VLF in normalised and absolute units, lying and standing) and baroreceptor indices (b2, b4) are reported, and the analyses presented appear comprehensive. However, without a pre-specified analysis plan for these autonomic outcomes, the risk of selective reporting from multiple possible analyses cannot be fully excluded. The authors do report both significant and non-significant findings transparently.
Trevizani2018	non-RCT	ROBINS-I	Blood pressure (acute and short-term responses) and HRV	Serious	Non-randomised design with no non-exercising control group prevents causal attribution of BP changes (mainly acute post-exercise only) to RT.	Serious	Non-randomised comparison: hypertensive vs normotensive groups assigned based on BP status, not random allocation. Both groups received the same RT intervention without control group, so changes cannot be attributed solely to RT versus secular/regression effects.	Moderate	Volunteers recruited with clearly defined inclusion criteria; groups defined by clinical hypertension status with appropriate matching for demographic/anthropometric characteristics.	Low	12-session supervised RT protocol clearly defined with 50% 1RM intensity and progressive loading.	Low	Supervised exercise sessions ensured adherence; protocol-defined load adjustment at session 6.	No information	No information on dropouts or attrition provided.	Moderate	BP measured with validated oscillometric device and standardised conditions; no blinding of outcome assessors mentioned.	Moderate	No pre-registered protocol referenced; outcomes appear consistent with stated aims.
Tew2018	RCT	RoB 2	Lower-limb cutaneous microvascular reactivity (BP secondary/covariate)	Low	Well-conducted feasibility RCT with prospective registration and stratified randomisation; minor concerns regarding blinded assessment.															Low	Stratified randomisation with permuted blocks of variable size by ulcer size; prospectively registered (ISRCTN09433624).	Low	Supervised exercise program with documented session attendance; control received usual care.	Low	37/38 participants completed follow-up; complete case ITT analysis appropriate for the small attrition.	Some concerns	Objective laser Doppler measurements and BP; assessor blinding not explicitly described.	Low	Prospectively registered protocol; analysis follows pre-specified plan.
DeSanti2018	RCT	RoB 2	Left ventricular contraction mechanics (BP secondary)	Some concerns	Small pilot RCT with objective imaging outcomes; limited randomization detail and lack of pre-registered protocol.															Some concerns	Patients prospectively randomized into three groups (ITG, MTG, CG); sequence generation/allocation method not described in detail.	Some concerns	Open-label exercise intervention; small pilot study.	Low	All 30 patients analyzed (10 per group).	Low	Standardized cardiopulmonary exercise test and cardiac magnetic resonance imaging; objective measurements.	Some concerns	Pilot study without prospective registration cited.
Kling2018	non-RCT	ROBINS-I	Blood pressure, BMI, strength, and mobility changes from park-based physical activity program in older adults	Serious	Uncontrolled pre-post observational study without comparator; cannot reliably attribute BP changes to the program.	Serious	Observational prospective cohort with no control group; potential confounders (medication use, baseline disease status, other exercise) not collected; adjustment limited to age, sex, race.	Moderate	Voluntary enrollment in free community classes; selection bias from interested/motivated participants.	Moderate	Class frequency varied 2-3x/week across sites; class content varied by instructor.	Moderate	Variations in class content and frequency across parks; outside exercise not accounted for.	Low	106 of 117 (91%) completed follow-up; make-up classes used to maximize data collection.	Moderate	Automated BP device with standardized protocol (3 measurements, average of last 2); assessor blinding not described and not feasible.	Moderate	No registered protocol; multiple outcomes reported.
Kim2018	RCT	RoB 2	Physical activity compliance; cardiometabolic and musculoskeletal health (including SBP) and presenteeism	Some concerns	Cluster RCT with only three clusters and limited methodological detail on randomisation, blinding and missing data; cluster effects not clearly addressed.															Some concerns	Cluster randomisation of three departments to integration, education and control groups; randomisation at department level with only 3 clusters limits balance; allocation concealment not described.	Some concerns	Open-label cluster intervention; analysis approach not clearly stated as cluster-adjusted ITT.	Some concerns	Workers in three departments (n=268) analysed; details of missing data not provided in extracted text.	Some concerns	BP measured but method and blinding of outcome assessors not described in extracted text.	Some concerns	No trial registration cited in extracted text; multiple outcome indicators reported.
CoelhoJunior2018	non-RCT	ROBINS-I	Hemodynamic (BP), functional and cognitive parameters after 6 months of multicomponent exercise in older T2DM patients	Serious	Non-randomized comparison with baseline imbalances and lack of confounding adjustment yields serious risk of bias.	Serious	Quasi-experimental design with allocation based on T2DM diagnosis rather than randomization; baseline differences in TUG, weight, WC, NC suggest residual confounding.	Moderate	Convenience sample from community center; allocation to T2DM/CG groups based on existing clinical diagnosis.	Low	Multicomponent exercise protocol clearly described and identical for both groups.	Low	Adherence reported as 100%; no dropouts and no medication/diet changes during the study.	Low	All 144 participants completed evaluations.	Moderate	Validated automated BP monitor used; outcome assessors not described as blinded.	No information	No prospective registration referenced; multiple outcomes reported.
Costa2018	RCT	RoB 2	Health-related QoL, cardiorespiratory fitness, cardiometabolic profile (including BP) in women with PCOS	Some concerns	Allocation method was not fully random (geographically constrained) and ITT analysis not explicitly described.															Some concerns	Randomisation sequence computer-generated, but allocation to exercise group was constrained by ability to attend (5 participants assigned to control due to geographical location), compromising true random allocation.	Some concerns	Open-label supervised exercise vs no intervention; analysis described as per CONSORT but ITT not explicitly stated.	Some concerns	30 recruited, 27 analysed; some dropouts but few details on imputation.	Low	BP measured by automated oscillometric device with standard protocol; cardiorespiratory fitness by graded exercise test; QoL via validated SF-36.	Some concerns	Pre-specified outcomes generally reported; multiple secondary outcomes.
Taniguchi2018	RCT	RoB 2	Gut microbiota changes (cardiometabolic risk factors including BP as secondary)	Some concerns	Well-designed crossover RCT with third-party randomization and registered protocol, but lack of participant blinding inherent to exercise studies.															Low	Randomized crossover trial design with randomization performed by a third party not involved in the study.	Some concerns	Exercise cannot be blinded; participants asked to maintain other physical activities; supervised exercise sessions with heart rate monitoring.	Low	31 of 33 subjects had complete data for microbiome analysis; minimal attrition.	Low	BP measured by oscillometric method; objective biochemical assays and microbiome analyses.	Low	Trial registered (UMIN000018374); pre-specified primary outcomes (peptide hormones) and secondary outcomes reported.
Slivovskaja2018	non-RCT	ROBINS-I	Arterial stiffness (cfPWV), blood pressure, and metabolic parameters	Moderate	Matched-control design (not fully randomised) with objective outcomes but unclear allocation procedure and baseline lipid imbalances.	Moderate	126 subjects 'randomly selected' from LitHiR program but control group described as age- and gender-matched rather than randomized; baseline differences in T-Chol and LDL-Chol.	Moderate	Selected from primary prevention program; allocation method unclear.	Low	HR-targeted supervised aerobic training clearly defined; control group received home-based physical activity instructions.	Moderate	Open-label; no blinding; control group adherence to home exercise not verified.	Moderate	No detailed attrition reporting in extracted text.	Low	Standardized objective measurements (applanation tonometry SphygmoCor, echo-tracking).	Moderate	No registration mentioned; outcomes match aims.
Gorostegi-Anduaga2018	RCT	RoB 2	24-h ambulatory blood pressure	Low	Well-conducted RCT with pre-registration, ITT analysis, low attrition, and objective ABPM outcome assessment.															Low	Multi-arm parallel RCT with stratified randomization (sex, SBP, BMI, age); medical staff blinded to allocation; pre-registered (NCT02283047).	Low	Supervised exercise with attendance criteria; all groups received same hypocaloric diet; medication changes controlled and recorded.	Low	Only 12 of 175 dropped out (~7%); intention-to-treat analysis applied.	Low	BP via 24-h ABPM oscillometric device per ESH/ESC guidelines; single-blind design with blinded medical staff.	Low	Trial pre-registered with detailed protocol; outcomes reported as planned.
Gorostegi-AnduagaA2018	RCT	RoB 2	Systolic blood pressure (24h ABPM); cardiorespiratory fitness, body composition	Low	Well-conducted registered RCT with single blinding, ITT analysis, objective primary outcomes, and minimal attrition.															Low	4-arm randomized, single-blind controlled trial stratified by gender, SBP, BMI and age; medical staff blinded to randomization process; trial registered (NCT02283047).	Low	Supervised exercise (32 sessions) with strict adherence criteria; intention-to-treat analysis performed; missed sessions added on.	Low	12/175 (6.9%) dropouts evenly distributed across arms; ITT principle applied.	Low	Primary BP outcome by validated 24-hour ABPM; CRF by cardiopulmonary exercise testing; medical staff blinded.	Low	Trial registered (NCT02283047) with prespecified primary outcome (SBP) and full protocol previously published.
Gorostegi-AnduagaB2018	RCT	RoB 2	Blood pressure, body composition, cardiorespiratory fitness, and medication use	Low	Well-conducted single-blind RCT with prospective registration, stratified randomisation, ITT analysis, and 24-hour ABPM.															Low	Randomized stratified by gender, SBP, BMI and age into 4 groups; registered NCT02283047 with previously published protocol; medical staff blinded to randomisation.	Low	Intention-to-treat analysis performed; supervised exercise sessions with strict adherence requirements; clear protocol.	Low	12/175 dropouts reported with reasons; ITT analysis used.	Low	Single-blind design with 24-hour ambulatory BP monitoring, objective CRF measurements; medical staff blinded to randomisation.	Low	Pre-registered trial with published protocol detailing primary outcomes.
Gorostegi-AnduagaC2018	RCT	RoB 2	Change in BP, body composition, cardiorespiratory fitness after 16 weeks of different exercise programmes plus hypocaloric diet (EXERDIET-HTA)	Some concerns	Well-designed and registered RCT, with minor concerns due to incomplete reporting of analysis approach for dropouts.															Low	Randomized 4-arm parallel single-blind controlled trial; registered (NCT02283047); stratified randomization by gender, SBP, BMI, age; medical staff blinded to randomization.	Low	Supervised exercise sessions; criterion of 100% session completion with up to 4 make-up sessions allowed.	Some concerns	12 of 175 dropped out (~7%); analysis details not clearly specified as ITT vs per-protocol in extracted text.	Low	24-hour ABPM and cardiopulmonary exercise testing with standardized procedures; single-blind design.	Low	Trial registered (NCT02283047); design and procedures previously published.
Timmons2018	RCT	RoB 2	Body composition, physical function, metabolic health (including BP) in older adults	Some concerns	RCT with good randomization, retention, and blinded assessment, but uncertainty about trial registration and ITT analysis.															Low	Random assignment via random number generation by independent team member; four groups balanced at baseline.	Some concerns	Open-label exercise intervention; 2 dropouts from RES group; analysis approach not clearly ITT.	Low	n=84/86 (98%) retained; minimal attrition.	Low	Assessors blinded to group assignments; objective measures (DXA, automated BP, 1RM).	Some concerns	Ethics approval mentioned; trial registration not explicitly stated in extracted text.
CanoMontoya2018	non-RCT	ROBINS-I	Cardiometabolic risk factors including blood pressure	Serious	Serious risk from quasi-experimental design with post-hoc adherent/non-adherent comparison and absence of randomised control.	Serious	Quasi-experimental design with secondary analysis comparing adherent vs non-adherent groups post-hoc; no randomisation; confounding by motivation/health behaviour likely.	Serious	Subgroups (adherent vs non-adherent) defined post-hoc based on session attendance, introducing selection bias.	Low	HIIT protocol clearly defined (1x2x10 minutes on bike) with progressive overload.	Moderate	No blinding; participants told to maintain physical activity and diet but not objectively verified.	Moderate	Small sample (n=23) with no description of dropout from study; adherent/non-adherent classified at end.	Moderate	BP measured with automated OMRON monitor; biochemical assays objective; assessor blinding not described.	Moderate	Secondary analysis of original study; reporting bias possible.
Roberson2018	RCT	RoB 2	CMS criteria, hemodynamic measures, FRS, HRQoL	Some concerns	Substantial attrition with per-protocol analysis excluding non-adherent participants raises high risk of bias, despite blinded biomarker assessment. [Adjudicated consensus: revised from "High" to "Some concerns" after independent second-pass disagreement.]															Some concerns	Simple randomisation using computerized random numbers to three groups (HVCRT, TM, control); no specific information on allocation concealment. Three-arm design.	High	Open-label exercise intervention; per-protocol analysis used: 6/30 (20%) excluded from analysis (4 withdrew, 2 excluded for poor adherence); not strict ITT.	Some concerns	20% dropout/exclusion; only completers analyzed without imputation.	Low	Blood analysis assessors were blinded to groups; BP measured electronically with validated device after 15 min rest; objective outcomes.	Some concerns	No pre-registered protocol cited; multiple outcomes reported across three groups, but pre-specified primary outcomes appear clear.
Jeon2018	non-RCT	ROBINS-I	Arterial stiffness (baPWV) (BP secondary)	Serious	Small pilot study with substantial attrition and lack of clear randomisation; multiple sources of bias.	Serious	Pilot study with non-random allocation (no clear randomisation described); high dropout (8/24 enrolled withdrew); small sample limits adjustment.	Moderate	Self-selected hypertensive postmenopausal women contacting public health centre; not based on prognostic factors.	Low	Combined circuit aerobic and resistance exercise clearly defined and supervised.	Moderate	Medications maintained but participants asked to maintain physical activity and diet; adherence not quantified.	Serious	8/24 (33%) withdrew; only 16 analysed; no ITT.	Moderate	Objective baPWV and BP measurements; assessor blinding not described.	No information	No prospective registration described.
Guimaraes2018	RCT	RoB 2	24-hour ambulatory blood pressure	Low	Well-conducted registered RCT with objective primary outcome and high adherence.															Low	1:1 randomization using opaque envelopes; registered (NCT01863082); baseline BP similar between groups.	Low	100% compliance with exercise sessions; antihypertensive therapy unchanged during 12-week training phase; staff blinded to study aims evaluated inclusion criteria.	Low	All 32 patients completed both 12-week and 24-week assessments.	Low	24-hour ABPM with standardized protocol; objective automated measurements.	Low	Registered with pre-specified primary endpoint (24-hour BP at 12 weeks).
Grafe2018	non-RCT	ROBINS-I	Hemodynamic responses (HR, SBP, RPP) and RPE during standardized submaximal lifting tasks; secondary outcome: flow-mediated vasodilation (FMD). Resting BP and HR were also reported.	Serious	Overall risk of bias is Serious, driven primarily by the uncontrolled single-arm pre-post design (Domain 1: confounding), which cannot separate the resistance training effect from time effects, concurrent aerobic training, regression to the mean, or other secular factors. Additional moderate concerns relate to deviations from intervention (uncontrolled concurrent aerobic activity), outcome measurement in an unblinded design, and absence of a pre-registered protocol. The small sample size (n=15) and selective low-risk cardiac rehabilitation population further limit causal inference.	Serious	Single-arm pre-post design with no control group. All 15 patients were already participating in aerobic cardiac rehabilitation, and changes in aerobic activity during the 12-week RT intervention were neither evaluated nor controlled (acknowledged limitation). Co-interventions (medications, diet, vitamin supplementation, caffeine) and time effects/regression to the mean cannot be separated from the RT effect. Although the authors note medications were unchanged, important time-varying confounders (aerobic training volume, dietary factors) were not measured or adjusted for.	Moderate	Participants were a convenience sample of volunteers from a Phase 3 cardiac rehabilitation program who met strict eligibility criteria (LVEF >=40%, >=5 METs, no prior moderate-to-heavy RT). Selection occurred before the intervention started, so selection into the analysis is not based on outcome, but the highly selected, low-risk cardiac sample limits generalisability and there is no comparison group, leaving some risk of selection-related differences in trajectories.	Low	The intervention (12-week progressive resistance training, 2-3 sessions/week, 8 exercises at ~60-80% MVC) is clearly defined and prospectively documented. Adherence was recorded (mean 27.4 +/- 5.2 sessions). Classification of intervention status is unambiguous and based on prospectively collected data.	Moderate	Adherence was monitored and reported, and no adverse events occurred. However, the intervention was self-administered with optional staff support, and concurrent aerobic training was maintained but not standardised or measured. This represents a deviation from the planned isolated RT intervention and could affect outcomes; the authors explicitly acknowledge that changes in aerobic activity were 'neither evaluated nor controlled'.	Low	Of 16 patients enrolled, 1 was excluded before completion due to new-onset arrhythmias (precluding HR assessment); the remaining 15 completed the 12-week protocol and were analysed. Loss to follow-up was minimal and the reason was reported and unrelated to the outcomes of interest. Data appear complete for the 15 analysed participants.	Moderate	Outcomes were measured with standard equipment (sphygmomanometer, ECG telemetry, ultrasound for FMD). The FMD technician was blinded to pretest results when posttest measurements were obtained, and hemodynamic technicians were stated to be 'blinded to baseline testing results.' However, BP and HR measurements during lifting are operator-dependent and could be subject to detection bias in an unblinded, single-arm design; participants were necessarily aware of the intervention, which may influence effort and RPE ratings.	Moderate	No prospective protocol or trial registration is referenced. Pre-specified primary outcomes (hemodynamic and RPE responses to fixed submaximal loads) and secondary outcome (FMD) appear to be reported, including non-significant results (resting BP/HR, LP responses, group FMD). However, the post-hoc subgroup analysis of 5 patients with delayed FMD response was not pre-specified and could reflect selective reporting of subgroup findings.
Li2018	RCT	RoB 2	Exercise blood pressure (resting and during step tests) in elderly with essential hypertension after 12-week brisk walking	Some concerns	Pilot RCT with limited methodological reporting; concerns about randomization, blinding, and pre-test medication abstinence may affect BP findings.															Some concerns	Patients with EP randomly assigned to treatment and control groups; randomization method and allocation concealment not described.	Some concerns	Open-label exercise intervention; adherence reported >91%; subjects asked to abstain from antihypertensive drugs on test day raises concerns about acute medication effects.	Some concerns	Of 46 patients with EP, 42 analyzed (20 TRG, 22 CON); 3-4 dropouts; reasons not detailed.	Some concerns	BP measured by automated electronic sphygmomanometer; assessor blinding not described.	Some concerns	No registered protocol mentioned; pilot study with multiple outcomes.
Hornbuckle2018	RCT	RoB 2	Cardiometabolic risk factors (waist circumference, BP, glucose, lipids)	High	Pilot RCT with severe differential dropout (73% SS vs 31% HIIT) and LOCF imputation, undermining reliability of estimates including BP.															Some concerns	Subjects randomised by drawing group designation from a bag; allocation concealment minimal; sample sizes unbalanced (11 vs 16) and high attrition uneven across groups.	High	Very high differential attrition: 73% dropout in SS group vs 31% in HIIT group; LOCF used to impute missing data; ITT analyses likely biased by extreme imbalance.	High	Only 14/27 completed (3/11 SS, 11/16 HIIT); differential dropout undermines validity of comparisons.	Some concerns	BP measured by standard guidelines and averaged; assessor blinding not described.	Some concerns	Pilot study; multiple comparisons reported; no trial registration cited.
Bharath2018	RCT	RoB 2	Insulin resistance, central adiposity, blood pressure and arterial stiffness after 12 weeks of combined resistance and aerobic exercise in obese hyperinsulinemic adolescent girls	Some concerns	Well-conducted registered RCT with full retention and objective outcomes; minor concerns due to absence of participant blinding and potential dietary co-intervention.															Low	Computer-generated blocked randomization (block size 10) with 1:1 allocation; trial registered (NCT03146026).	Some concerns	Open-label supervised intervention; possible dietary changes acknowledged as limitation; no blinding of participants.	Low	All 40 participants completed; no dropouts reported.	Low	Automated BP, lab analyses, and applanation tonometry are objective measures.	Low	Registered trial with prespecified outcomes; both significant and null findings (e.g., baPWV unchanged) reported.
Klug2018	RCT	RoB 2	Cardiorespiratory fitness (primary), with secondary BP and cardiometabolic risk factors	Some concerns	Well-conducted pre-registered RCT with subject blinding, but small sample size and incomplete reporting of ITT analysis.															Low	Computer-generated randomisation list with 1:1 allocation in random block sizes; trial registered (NCT01468220); patients blinded to training condition.	Some concerns	Single-blind (participants blinded but supervisor not); ITT analysis not specified.	Some concerns	Small sample size (23 men); spiroergometry data missing for 2 participants; no formal imputation reported.	Low	BP and other cardiometabolic markers measured objectively with standardised protocols.	Low	Pre-registered trial; primary and secondary endpoints reported as planned.
Serra2018	non-RCT	ROBINS-I	Inflammation markers, physical function, fatigue (BP secondary)	Serious	Single-arm pilot study without control group; serious risk of bias from confounding (regression to mean) acknowledged by authors.	Serious	Single-arm pilot study without control or comparison group; authors explicitly note 'possibility of regression to the mean should be considered' and 'this limitation would have been avoided by randomization to a comparison group'.	Moderate	Recruited from local newspaper advertisements; 280 screened, 32 enrolled, 11 completed (only ~4% of screened); selection of motivated participants.	Low	Resistance training protocol clearly defined (15 contractions x 2 sets + 3rd set to exhaustion, 3 times/week for 16 weeks).	Low	85% attendance; supervised by exercise physiologist; medications and diet kept stable.	Moderate	6 withdrew due to time constraints, 1 had recurrent cancer, 2 excluded for noncompliance; only 11/20 baseline-tested completed.	Low	Objective measurements: DXA, BP, biochemical assays, cytokine measurements with inter-assay CV 14%.	Moderate	Described as pilot study; no trial registration mentioned in extracted text; multiple outcomes reported.
Wijkman2018	RCT	RoB 2	Exercise-induced systolic BP response (secondary analysis); primary trial outcome was 6-minute walk test	Some concerns	Registered RCT with blinded outcome assessors, but this is a secondary analysis with small sample raising some concerns.															Low	Registered (NCT02107768); randomisation by shuffling concealed envelopes picked randomly; CONSORT-guided protocol.	Some concerns	Open-label intervention; assessors of ergometer exercise test were blinded to allocation.	Some concerns	53 of 56 (95%) had complete ergometer data; 3 excluded for missing peak BP.	Low	Blinded assessors performed exercise tests; standardized manual BP measurement protocol.	Some concerns	Registered trial; this analysis is a secondary aim of the published RCT.
Bowdon2018	non-RCT	ROBINS-I	Blood pressure and cardiovascular risk factors in at-risk women	Serious	Retrospective cohort with no control group and substantial selection bias from compliance filtering creates serious risk of bias.	Serious	Retrospective comparative cohort with no control group; race comparison only (black vs white); many concurrent lifestyle and educational interventions confound BP outcomes.	Serious	Retrospective selection of compliant participants (413/556 retained); exclusion of non-compliant women introduces selection bias.	Low	WELL program (>=3 sessions/week for 26 weeks at 50-80% functional capacity) clearly described.	Moderate	Compliance with self-reported attendance log; optional adjunct activities/classes available.	Serious	Only compliant participants analysed; 143 excluded; substantial dropout/non-compliance bias.	Moderate	BP measurements recorded by staff but no blinding mentioned.	Moderate	No prospective protocol referenced; outcomes appear consistent with stated aims.
Wegmann2018	RCT	RoB 2	Acute postexercise BP changes and chronic resting BP changes (systolic and diastolic)	Some concerns	Well-designed and registered RCT with proper blinded randomization and blinded BP assessment; concerns over attrition and lack of ITT clearly described.															Low	Randomization performed blindly via computer list by a separate person stratified by sex and baseline fitness; trial registered (NCT01263522).	Some concerns	Minimum training compliance 70% required; supervised sessions at least once weekly for endurance; control compliance monitored by phone.	Some concerns	From flow diagram (Figure 2) substantial number of subjects (final n=127 from target n=46/group=184) suggesting attrition; analysis not described as ITT.	Low	Test operators blinded to group allocation; BP measured automatically with calibrated oscillometric device under standardized conditions.	Low	Trial registered (NCT01263522); outcomes prespecified.
Nolan2018_TRAIN	RCT	RoB 2	Cardiometabolic health (MetS z-score, BP, HDL, TG) after detraining vs continued training	Some concerns	Randomised post-training comparison with baseline imbalance, no ITT analysis, unblinded design, and no protocol registration.															Some concerns	Participants randomised after 13-week training period to TRAIN or DETRAIN; specific randomisation method and allocation concealment not described.	Some concerns	Unblinded intervention; significant baseline imbalance between groups in SBP/DBP/MetS z-score after randomisation; 7/35 excluded from analysis without ITT principle.	Some concerns	6 dropped out during initial 13 weeks plus 7 did not complete all testing; analyses only on those with complete datasets without imputation.	Some concerns	Objective measurements but no blinded outcome assessment; same investigator performed all skinfolds.	Some concerns	No protocol registration mentioned; outcomes appear post-hoc.
Nolan2018_DETRAIN	RCT	RoB 2	Change in VO2max, MAP, lipids, body fat after 4 weeks detraining vs continued training	Some concerns	Randomization, allocation concealment, and analysis details are insufficient, raising some concerns across multiple domains.															Some concerns	After 13-week initial training, participants randomized to TRAIN (n=17) or DETRAIN (n=18); method of sequence generation and allocation concealment not described.	Some concerns	DETRAIN participants instructed not to perform structured exercise; verification of compliance not described.	Some concerns	Table 1 shows TRAIN n=12 and DETRAIN n=10 analyzed (35 randomized initially - some attrition); analysis details unclear.	Low	VO2max, BP and biochemistry measured with standardized objective methods.	Some concerns	No prespecified protocol/registration cited.
Kruk2018	non-RCT	ROBINS-I	24-hour ambulatory blood pressure in resistant hypertensive patients	Serious	Non-randomized comparison between RH and WCH groups receiving different interventions; serious confounding by indication.	Serious	Non-randomized prospective study; groups based on existing condition (RH vs WCH); only RH group received intensive PA intervention; substantial baseline differences and confounding by treatment indication.	Serious	Groups defined by clinical characteristics (RH vs WCH), not random assignment; differential follow-up likely.	Moderate	PA intervention defined but tailored individually; intensity not standardized.	Moderate	5 patients without cell phones received phone conversations instead; intervention varied between participants.	Low	All 53 patients appear to be analyzed at 3 and 6 months.	Low	Standardized ABPM with validated device; objective accelerometer measurement of PA.	Moderate	Ethics approval cited but no trial registration mentioned; multiple outcomes reported.
Kruk2018_control	non-RCT	ROBINS-I	24-h and office blood pressure in resistant vs well-controlled hypertension	Serious	Serious risk due to non-randomised comparison with differential intervention intensity between groups.	Serious	Non-randomised comparison of patients with resistant hypertension vs well-controlled hypertension; baseline differences in BMI, waist circumference, BP values; intensified intervention only given to RH group, confounded by disease severity.	Moderate	Patients identified from health center records; selection based on clinical diagnosis; consecutive enrolment but groups defined by disease severity.	Moderate	Both groups received AHA lifestyle recommendations but RH group received additional intensification (text messages, physical therapist meeting); intervention exposure differed by group.	Moderate	No blinding; differential intensification between groups; medication adherence verified by pill count.	Moderate	53 enrolled; no specific dropout reporting beyond completion of measurements at 3 and 6 months.	Low	BP measured by validated automated ABPM (Mobil-O-Graph) and office device; objective measurement.	Moderate	Multiple BP timepoints reported; no protocol pre-registration.
Hsieh2016	RCT	RoB 2	Maximal muscle strength (1-RM); BP secondary	Some concerns	Strong randomisation method, assessor blinding, and ITT analysis but lack of pre-registered protocol prevents full assessment of selective reporting.															Low	Computer-generated block randomisation in blocks of 4 by research assistant blinded to study; stratified by gender. Baseline characteristics balanced.	Some concerns	Participants and providers not blinded due to nature of intervention; one participant in each group switched groups after randomisation (analyzed by original allocation per ITT principle).	Low	ITT principle applied with baseline-observation-carried-forward for missing data; high attendance (88.7%).	Low	Assessor was a licensed physical therapist blinded to group allocation; BP measured with standard sphygmomanometer.	Some concerns	No registered protocol referenced; sample size based on prior study with primary outcome of muscle strength clearly pre-specified.
DelgadoFloody2018	non-RCT	ROBINS-I	Weight/BMI and metabolic outcomes (BP secondary)	Serious	Single-arm feasibility study with multi-component intervention; uncontrolled design limits causal inference.	Serious	Single-arm feasibility study without control group; multidisciplinary intervention combining exercise, nutrition, and psychological support prevents attribution to exercise alone.	Moderate	Recruited from out-patient morbid obesity treatment program with defined inclusion criteria.	Low	Supervised 5-month exercise program with detailed progression schedule.	Serious	Co-interventions (nutrition and psychological support) inherent in the multidisciplinary design.	Moderate	21 participants completed; ≥80% participation required for inclusion.	Moderate	Objective measurements but no blinded outcome assessment.	No information	No prospective protocol registration mentioned.
Bertani2018	RCT	RoB 2	Nocturnal blood pressure decline (ABPM)	Some concerns	Non-blind controlled study with objective ABPM outcomes; limited randomization detail and no registered protocol.															Some concerns	Randomly assigned to 4 groups (CA, IA, R, C); method of sequence generation/allocation concealment not detailed; baseline characteristics balanced.	Some concerns	Explicitly described as non-blind; 7 subjects dropped out before randomization due to inability to train at standardized time.	Low	61 of 70 randomized completed; mixed effects model used.	Low	ABPM with standardized device (Spacelabs 90207) and automated measurements.	Some concerns	No prospective trial registration referenced.
MoraRodriguez2018	RCT	RoB 2	Arterial stiffness (PWV, AIx) and blood pressure in patients with metabolic syndrome	Some concerns	Registered RCT with rigorous outcome measurement and good adherence; minor concerns around randomization process detail.															Some concerns	50 participants randomly assigned to training or control group balanced by sex; specific randomization method and allocation concealment not described. Trial registered (NCT03019796).	Low	Supervised training with 95% (85-100%) attendance; CONSORT guidelines reported.	Low	46 of 50 analyzed; small loss; reasons documented in CONSORT diagram.	Low	Calibrated electrocardiography-gated sphygmomanometer and applanation tonometry; same trained researcher for all pulsatile measurements with documented reliability.	Low	Trial registered (NCT03019796); pre-specified primary outcome (arterial stiffness via PWV/AIx) clearly reported.
Kujawski2018_SCB	RCT	RoB 2	Aortic stiffness (PWVao) and blood pressure	Some concerns	Randomisation method described but allocation concealment, blinding, and pre-registration are unclear, raising some concerns across multiple domains.															Some concerns	Random number generator used but allocation concealment not described; baseline imbalances possible given small samples.	Some concerns	No blinding of participants or personnel feasible; compliance rates around 71-77% but per-protocol vs ITT analysis not described.	Some concerns	Initial enrolment numbers and dropouts/exclusions not transparently reported; final n=27 and 28 but flow diagram details limited.	Some concerns	Outcome assessors' blinding not described; measurements made with validated devices (Arteriograph, spiroergometry).	Some concerns	No reference to a pre-registered protocol or analysis plan.
Kujawski2018_RET	RCT	RoB 2	Aortic stiffness (PWVao), blood pressure, aerobic capacity and body composition after 3 months of resistance vs sitting callisthenic balance exercise in older adults	Some concerns	Two-arm RCT with objective outcomes; concerns due to allocation concealment, lack of registration, and unclear handling of missing data.															Some concerns	Random number generator with ascending sort assignment; allocation concealment not described.	Some concerns	Open-label exercise intervention; compliance reported (~74%); no clear ITT handling.	Some concerns	Final group sizes (RET n=27, SCB n=28) and attrition between enrollment and analysis not fully described.	Low	Arteriograph, spiroergometry, and bioimpedance are objective.	Some concerns	No prospective registration referenced; multiple comparisons reported.
Cugusi2018	non-RCT	ROBINS-I	Cardiovascular and metabolic outcomes including blood pressure after mini-trampoline rebounding exercise	Serious	Single-arm pre-post design with no comparator presents serious risk of confounding.	Serious	Single-arm pre-post intervention without a comparator group; time and regression-to-mean confounding cannot be ruled out.	Moderate	Convenience sample of 18 overweight women recruited from one gym database; no randomisation.	Low	12-week MRE program with clearly defined intensity and duration; 95% adherence.	Moderate	Open-label; no co-intervention monitoring beyond instruction; small sample.	Low	All 18 women completed the protocol with no dropouts.	Low	BP measured by sphygmomanometer; cardiopulmonary outcomes by standard CPExT; objective measures.	Moderate	No prospective protocol registration; multiple outcomes reported.
Masroor2018	RCT	RoB 2	Heart rate variability and blood pressure	Some concerns	Single-blinded RCT with adequate randomization and ITT analysis, but baseline imbalances and absence of trial registration raise some concerns.															Low	Block randomization with variable block size in 1:1 ratio using Ralloc software-generated random numbers; outcome assessor blinded; some baseline imbalances noted (SBP, HFnu, height) but analysed by ANCOVA.	Some concerns	Exercise interventions cannot be blinded for participants; single-blinded design (assessor blinded); ITT analysis used.	Low	Only 2 dropouts (1 in each group) due to health issues, handled by intention-to-treat analysis.	Low	Outcome assessor blinded; HRV measured by standardized ECG recording with software analysis; BP measured by standard protocol.	Some concerns	No trial registration identified in extracted text; outcomes appear consistent with stated hypotheses.
Moller2018_FiG	non-RCT	ROBINS-I	Resting blood pressure (SBP, DBP, MAP); secondary: VO2max (aerobic fitness) and resting heart rate (RHR)	Serious	Overall risk of bias is Serious, driven primarily by the sequential-cohort (non-randomised) design with year-1-vs-year-2 allocation (Domain 1: serious confounding by calendar time and unmeasured prognostic factors), and by substantial differential attrition with evidence of systematic baseline differences between drop-outs and completers in the TsG (Domain 5: serious risk from missing data). The authors themselves acknowledge in the conclusion that this pragmatic design was 'not able to show similar convincing effects... as RCT intervention studies.' While the intervention was well-defined and outcome measurement was largely objective, the combination of non-random allocation, lack of multivariable confounder adjustment, per-protocol-only analysis, and substantial attrition limits causal inference for the cardiovascular outcomes.	Serious	Sequential cohort design with no randomisation: the fitness group (FiG) was recruited in year 1, then all training was switched to team-sport (TsG) and recruited in year 2. Group allocation is entirely confounded with calendar time, which introduces serious risk of secular/seasonal confounding (e.g., differences in season, staff experience, equipment, co-interventions). Baseline differences were present (sit-to-stand performance differed at baseline). Drug use (antihypertensive, statin, diabetic) was prevalent and three participants in TsG and five in FiG had altered antihypertensive drug use during the intervention. Authors did not adjust for important prognostic confounders beyond baseline values in change-score ANCOVA. No propensity score, matching, or comprehensive multivariable adjustment was used.	Moderate	Participants self-selected into the study from those referred by GPs to the CHC, with the same training offered to all referred citizens regardless of study participation. Selection into FiG vs TsG was determined by year of recruitment, not by intervention preference, which limits selection bias related to start of intervention. However, baseline differences between drop-outs and completers in TsG (drop-outs had higher SBP/MAP, lower fat percentage, better STS) introduce concern about selection of analytic sample. Selection is tied to time of intervention start, but allocation occurred at intervention start so risk is moderate rather than serious.	Low	Interventions were clearly defined and prospectively delivered (12-16 weeks of fitness training in year 1 vs small-sided team-sport training in year 2). Group status was determined at entry based on year of recruitment, with no misclassification possible. Training content, frequency, duration, and intensity were objectively documented (including HR monitoring of randomly selected sessions).	Moderate	Pragmatic real-life design with low attendance: 67% in FiG and 59% in TsG (approximately 1.2-1.3 sessions/week of the prescribed 2/week). No information on whether participants engaged in additional unsupervised exercise. Drug use changes occurred during the intervention period (5 FiG and 3 TsG had altered antihypertensive drug use and were excluded from BP analysis) suggesting co-intervention/medication changes occurred. Analysis was per-protocol (only completers), not intention-to-treat. Effects analysed reflect adherence to the assigned intervention rather than the effect of assignment, which is acceptable for effect-of-adhering but adds uncertainty.	Serious	Substantial attrition: 30/98 (31%) dropped out overall (19/51 = 37% in FiG and 11/47 = 23% in TsG). Drop-out reasons differed by group (FiG: pain, illness, no-show, no time; TsG: similar). In TsG, drop-outs had systematically different baseline characteristics from completers (higher SBP, MAP, lower fat percentage, better STS), which means complete-case analysis is likely biased. Additionally, VO2max data are available for only 22/32 (FiG) and 29/36 (TsG) completers, and 6MWT for 27 FiG and 17 TsG, indicating further outcome-specific missingness. No imputation or sensitivity analyses were reported.	Moderate	Outcome measurements were objective (automatic upper-arm BP monitor with multiple readings averaged, DXA for body composition, breath-by-breath gas analysis for VO2max). Outcome assessors were not blinded to group allocation (impossible given sequential year cohorts), but the use of automated, standardised measurement devices reduces detection bias. Performance tests (STS, balance, 6MWT) were conducted by physiotherapists who delivered the training and were aware of group, but the tests follow standardised protocols. Methods were consistent across groups.	Moderate	No prospective protocol or trial registration is cited in the paper. All key cardiovascular outcomes (SBP, DBP, MAP, RHR, VO2max) and body composition outcomes are reported with both within- and between-group results. However, absence of pre-registration means risk of selective analysis/reporting cannot be ruled out, particularly given the multiple secondary outcomes and subgroup analyses (e.g., drop-out comparisons, baseline-subset BP analyses).
Moller2018_TsG	non-RCT	ROBINS-I	Blood pressure, body composition, and functional tests	Serious	Non-randomised sequential design with substantial attrition and selective data exclusions limits causal inference.	Serious	Pragmatic non-randomised design: fitness group recruited in year 1 and team-sport group in year 2 (sequential time periods); no random allocation; temporal confounding possible.	Moderate	All referred male citizens offered participation; differential dropout between groups (37% FiG vs 23% TsG).	Low	Two clearly defined training programs (fitness vs team-sport).	Moderate	Open-label; supervised by physiotherapists; some baseline differences between completers and dropouts in TsG.	Serious	30 of 98 (31%) dropped out overall; per-protocol analysis with selective exclusions (e.g., BP values from participants with altered antihypertensive use removed).	Moderate	Standardized objective BP measurement; no mention of assessor blinding.	Moderate	No protocol pre-registration cited; outcomes match aims.
Lin2018	non-RCT	ROBINS-I	Blood pressure and biophysiological changes with workplace exercise intervention	Serious	Quasi-experimental design with self-selected intervention assignment and absence of true control group yields serious confounding bias.	Serious	Quasi-experimental design with self-selection into exercise vs diet-plus-exercise groups; significant baseline differences in gender, alcohol drinking, and regular exercise habits between groups.	Serious	Participants free to choose intervention; self-selection bias likely; no concurrent non-intervention control group.	Low	10,000 steps/day exercise program and diet counseling clearly described.	Moderate	Self-reported pedometer data and diet logs; compliance not objectively verified.	No information	Attrition and missing data handling not clearly described.	Low	Biophysiological tests standardized at the same central laboratory; objective measurement.	Moderate	No prospective protocol reference; outcomes appear consistent with stated aims.
Arija2018	RCT	RoB 2	Cardiovascular disease risk; systolic/diastolic BP; controlled BP; HRQoL	High	Retrospective trial registration limits ability to verify prespecified outcomes; combined with non-blinded BP measurement and lack of allocation concealment detail this confers high risk.															Some concerns	Randomization by research coordinator via computer program at 3:1 ratio; trial registered (NCT02767739) but registered retrospectively; allocation concealment not detailed.	Some concerns	Open-label intervention; control received standard care only (no alternative activity); supervised walks for intervention; differences in baseline HRQoL between groups noted.	Low	30/237 (13%) dropouts overall with similar characteristics to completers; ITT not described but balanced dropout.	Some concerns	BP measured with manual sphygmomanometer (subjective measurement); no described blinding of assessors.	High	Trial registered retrospectively (registration after enrollment), so prespecified outcomes cannot be verified.
Shiotsu2018_AR	RCT	RoB 2	Arterial stiffness (PWV), body composition, muscle strength in older men	Some concerns	Small 3-arm RCT with unclear allocation concealment and no protocol registration.															Some concerns	45 older men randomly assigned to 3 groups but specific sequence generation and allocation concealment methods not described.	Some concerns	Open-label exercise interventions; participants instructed not to alter habitual activities but not objectively monitored.	Some concerns	5 participants did not attend post-test (3 in control); no ITT analysis described; 40/45 analysed.	Low	Objective measurements with automatic devices (cfPWV, BP, FMD) and standardized protocols.	Some concerns	No protocol registration mentioned; cannot confirm pre-specified outcomes.
Shiotsu2018_RA	RCT	RoB 2	Change in PWV (arterial stiffness), body composition, muscle strength after 10 weeks of combined training (AR vs RA vs control) in older men	Some concerns	Randomized 3-arm trial with insufficient detail on allocation concealment, blinding and registration, raising some concerns.															Some concerns	45 older men randomly assigned to 3 groups (AR, RA, CON); allocation method and concealment not described in detail.	Low	Supervised training under experienced instructors; protocol clearly defined.	Some concerns	Dropout information and ITT analysis details not described in extracted text.	Some concerns	PWV measurement is operator-dependent; no mention of blinded assessors.	Some concerns	No prespecified protocol/registration cited.
He2018	non-RCT	ROBINS-I	Resting and exercise blood pressure response to 20-week endurance training (correlations with plasma steroids)	Moderate	Single-arm exercise intervention from HERITAGE cohort with good measurement and supervision but no control group; addresses BP only as part of correlational analysis.	Moderate	Single-arm pre-post exercise intervention from HERITAGE Family Study; analysis adjusted for multiple covariates (age, sex, ethnicity, BMI, smoking, alcohol, hormonal status).	Low	Sedentary adults from established HERITAGE cohort with clear inclusion criteria.	Low	Standardized 20-week endurance exercise program with progressive intensity; all sessions individually supervised.	Low	Strict adherence enforcement to protocol; completer-only analysis but well-defined intervention.	Moderate	Only completers analyzed (495/568 ~87%); analysis approach to non-completers not detailed.	Low	Standardized BP measurement with automated device on two separate days; multiple measurements averaged.	Low	Established cohort with published protocol; Bonferroni correction applied for multiple testing.
GarciaUlloa2019	non-RCT	ROBINS-I	Blood pressure (systolic/diastolic) at 3 months and 1 year; secondary metabolic/anthropometric outcomes including 6-minute walk test as fitness proxy	Serious	Overall risk of bias is Serious, driven by serious concerns in confounding (no multivariable adjustment for baseline differences between BMI groups) and missing data (only ~35% of enrolled patients had 1-year data with no characterization of non-completers). Moderate concerns also exist regarding participant selection, deviations from the intended differential intervention (intervention contrast attenuated by similar actual exercise/diet behavior), non-blinded outcome assessment, and selective reporting. The non-randomized cohort design with substantial baseline imbalance and attrition limits causal inference for cardiovascular outcomes such as blood pressure.	Serious	Prospective cohort comparing patients with BMI <35 kg/m2 vs BMI >=35 kg/m2 receiving a multidisciplinary CAIPaDi intervention with modifications in exercise (150 vs 250 min/wk target) and nutrition (macronutrient distribution and kcal restriction). Groups differ at baseline by definition (BMI), and other prognostic factors (eg, baseline BP, calorie intake, exercise levels, mental health prevalence, sex distribution) also differ. No multivariable adjustment for confounders is reported; comparisons rely on simple between-group tests. Important confounders (eg, baseline severity, medications, adherence) are not adequately controlled.	Moderate	Participants self-referred via phone or web form to the CAIPaDi program; only those completing a 1-year evaluation (587 of 1670 enrolled) were included, raising potential selection bias related to completers. Group allocation (BMI <35 vs >=35) was based on baseline status, so start of intervention and start of follow-up coincided, but exclusion of non-completers and self-selection into the program could bias the comparison.	Low	Intervention groups are defined by an objective baseline measurement (BMI cutoff of 35 kg/m2) measured at baseline by trained staff using bioimpedance. Classification of exposure is unlikely to be affected by knowledge of outcome.	Moderate	Substantial deviations from the assigned intervention occurred: although protocols specified different exercise targets (150 vs 250 min/wk) and macronutrient distributions, the actual reported minutes of exercise and macronutrient intakes converged between groups at 3 months and 1 year, indicating limited adherence to the intervention-specific protocol. Exercise minutes declined sharply by 1 year, particularly in the BMI >=35 group. No per-protocol/ITT-type analysis or adjustment for adherence is described.	Serious	Only 587/1670 enrolled patients (35%) completed the 1-year evaluation and were included; the remaining patients are not described and no imputation or sensitivity analysis is reported. Reasons for non-completion and loss to follow-up are not provided, and completers may differ systematically from non-completers, particularly with respect to outcomes such as BP control and adherence.	Moderate	Blood pressure and other metabolic outcomes were measured using standard clinical procedures by program staff who were not blinded to BMI group (group is visually obvious). However, BP is an objective measurement and use of standardized clinic procedures reduces detection bias. Lack of blinded outcome assessment introduces some potential for measurement bias.	Moderate	Trial is registered (NCT02836808), registered in 2016 after enrolment began in 2013. The stated primary outcome (achievement of HbA1c, LDL-c and BP goals) is reported, and pre-specified secondary outcomes are presented. However, no published protocol is referenced for direct comparison, and some details (eg, full results of physical activity questionnaires, complete data on all subgroups) are limited. Possibility of selective within-outcome reporting cannot be fully excluded.
Akerman2019	RCT	RoB 2	Functional walking ability (6-min walk test); BP as secondary outcome	Some concerns	Strong randomisation and outcome measurement, but lack of blinding of participants and some research staff plus unclear missing data handling raise some concerns.															Low	Computer-generated permuted block randomization by independent statistician with sealed, numbered, opaque envelopes; balanced for diabetes.	Some concerns	Open-label intervention; participants and most outcome-related researchers aware of allocation, though clinicians and vascular lab staff were blinded.	Some concerns	Insufficient detail in first 10 pages regarding attrition handling and analysis population (ITT vs per-protocol).	Low	BP measured by standardized auscultation per international guidelines and averaged across multiple measurements on two days; clinicians blinded.	Low	Trial was prospectively registered (ACTRN12616001049460), with primary and secondary outcomes pre-specified.
Oue2019	RCT	RoB 2	Venous compliance (BP measured as secondary subject characteristic)	Some concerns	Limited information on randomisation, blinding, and missing data handling; BP was not the primary outcome of this study.															Some concerns	Subjects randomly assigned to three groups (C-TRA, I-TRA, CONT) but no information on sequence generation method or allocation concealment. Baseline characteristics appear balanced.	Some concerns	Participants and providers not blinded due to nature of intervention; no information on adherence/intention-to-treat handling.	No information	No information on dropouts or missing data; analysis appears to be of all randomised participants but not explicitly stated.	Low	BP measured by sphygmomanometer; venous compliance measured by validated plethysmography device. No blinding of assessors reported.	Some concerns	No pre-registered protocol referenced; outcomes appear consistent with stated aims. BP was a secondary subject characteristic, not primary endpoint.
MarcHernandez2019	non-RCT	ROBINS-I	Body composition and cardiometabolic risk factors	Serious	Non-randomised cohort study with potential selection bias from sequential allocation; baseline BMI difference between groups confirms risk.	Serious	Explicitly described as prospective non-randomised study; allocation by order of arrival, not randomised; baseline BMI differed between groups.	Moderate	Both groups received usual pre-surgical care from same hospitals; differences in allocation timing could introduce selection bias.	Low	Detailed 12-week combined endurance/resistance exercise program clearly defined.	Moderate	Co-intervention with usual presurgical care (psychological and nutritional counseling) in both arms.	Moderate	5/23 (22%) dropouts (2 EG, 3 CG); reasons given; ANCOVA used to adjust for baseline differences.	Moderate	Objective body composition and BP measurements; assessor blinding not described.	Low	Trial registered (NCT03613766) with primary outcomes specified.
Gambassi2019	RCT	RoB 2	Hemodynamic parameters (BP), cardiac autonomic modulation, oxidative stress	Some concerns	Small registered RCT with adequate retention; minor concern from randomization detail and open-label design.															Some concerns	Registered RCT (U1111-1202-8242) with 1:1 randomization into CG and TG; sequence generation and allocation concealment methods not detailed.	Some concerns	Open-label exercise intervention; small sample (n=22).	Low	All 22 randomized patients analyzed (no dropouts per CONSORT).	Low	Standardized objective measures (handgrip dynamometer, BP, biochemical assays).	Low	Trial registered in Brazilian database; outcomes reported as planned.
Gordon2019	RCT	RoB 2	Resting systolic and diastolic blood pressure	Some concerns	Small pilot RCT with adequate randomisation method but lacking allocation concealment, blinding, and pre-registered analysis plan.															Some concerns	Randomisation was performed via Excel random number generator, but no details on allocation concealment or baseline imbalance assessment are reported.	Some concerns	Open-label design with no blinding; 3 participants had medication changes during the intervention which may have influenced outcomes.	Some concerns	Attendance was ~78%, and no formal handling of missing data is described in the small sample.	Some concerns	Blood pressure was measured with an automated device using a standardised protocol, but assessors were not blinded to group allocation.	Some concerns	No pre-registered protocol referenced; secondary analyses excluding week 0 were performed post hoc.
Gordon2019_control	RCT	RoB 2	Resting systolic and diastolic blood pressure after 6 weeks of isometric handgrip training	Some concerns	Small RCT (n=11) with appropriate randomization but lacks allocation concealment, blinding details, pre-registration, and uses post-hoc analytical decisions.															Some concerns	Randomization performed using Excel random number generator, but no information on allocation concealment; baseline imbalance with all males in IHG (n=6) and 1 female in CON (n=5).	Some concerns	Participants and personnel not blinded; 3 participants had antihypertensive medication changes during weeks 1-2; intention-to-treat analysis not described.	Some concerns	Approximately 78% of IHG sessions attended; no clear description of how missing weekly measurements were handled.	Some concerns	BP measured with automated sphygmomanometer per standard protocols, but no mention of outcome assessor blinding to group allocation.	Some concerns	No reference to a pre-registered protocol; post-hoc decision to exclude week 0 from analysis.
JurioIriarte2018	RCT	RoB 2	Validity of modified shuttle walk test for cardiorespiratory fitness after 16-week exercise intervention in hypertensive overweight/obese adults (BP measured as secondary)	Some concerns	Registered RCT with objective outcomes and stratified randomization; concerns due to lack of participant/personnel blinding and modest attrition.															Low	EXERDIET-HTA RCT with stratified random allocation to 4 groups by sex, SBP, BMI and age; trial registered (NCT02283047).	Some concerns	Open-label supervised exercise; participants not blinded to allocation.	Some concerns	17 dropouts of 265 randomized (~6.4%) for reasons unrelated to study; reasons not detailed; analysis on 248 completers.	Low	Cardiopulmonary exercise testing and BP measurement are objective.	Low	Registered protocol with prespecified outcomes reported.
Yen2019	RCT	RoB 2	Cardiovascular physiological responses (BP, HR) and body composition	Some concerns	Method of randomisation, allocation concealment, and outcome assessor blinding are not described, raising some concerns despite objective outcomes.															Some concerns	Described as randomised controlled trial but method of sequence generation and allocation concealment not detailed.	Some concerns	Open-label exercise intervention; controls received general health education and were not asked about self-reported exercise, leaving co-intervention status unclear.	Some concerns	Dropouts reported (8 sedentary, 4 exercise) with reasons but ITT vs per-protocol analysis not specified.	Some concerns	Objective BP/HR measurements but blinding of outcome assessors not described.	Some concerns	No pre-registered protocol or analysis plan referenced.
Alvarez2019	RCT	RoB 2	Cardiovascular risk factors (body composition, BP, lipid profile)	Some concerns	Well-conducted small RCT with registered protocol and objective outcomes, but per-protocol analysis with compliance threshold creates some concerns about missing data handling.															Low	Computer-generated random assignment in 1:1 ratio used to allocate to CT or control group; baseline assessment described.	Some concerns	Exercise interventions cannot be blinded; ≥70% compliance required for inclusion in analyses; per-protocol approach with ~80% compliance.	Some concerns	40 randomized but 14 per group analyzed; per-protocol analysis limited to those meeting compliance threshold.	Low	Objective measurements: automated BP monitor, bioimpedance, standardized biochemical assays with technical error of measurement reported.	Low	Trial registered (NCT03502304); outcomes pre-specified.
Zeigler2018	non-RCT	ROBINS-I	Resting brachial and central blood pressure (and post-exercise hemodynamic responses including SV, CO, SVR) after acute exercise and 2 weeks of aerobic training	Serious	Overall risk of bias is Serious, driven primarily by D1 (confounding): groups were defined by BMI/adiposity rather than randomisation, and groups differed substantially at baseline in body composition, arterial stiffness indices, hemodynamics, and importantly in habitual physical activity throughout the study period, with only minimal statistical adjustment. Additional moderate concerns exist for deviations from intervention (co-intervention imbalance via differential background activity) and missing data (20% attrition per group with unreported reasons in a small n=8/group sample). Outcome measurement and intervention classification were robust.	Serious	Groups were allocated by BMI/waist circumference (lean vs centrally obese), not randomised. Although matched for resting BP, obese men had substantially higher BMI, waist circumference, total body fat, visceral fat, baseline Ap, Aix@HR75, CO and SV, and lower SVR. Lean subjects performed significantly more moderate- and vigorous-intensity physical activity outside the training program (72 vs 47 min/d moderate, P<0.001), introducing differential confounding by background activity, body composition, and baseline hemodynamic profile. Statistical adjustment was limited (age included as fixed effect in mixed models) and many potential confounders (diet, fitness composition, baseline arterial stiffness) were not adjusted for.	Low	Participants were selected based on prospectively defined inclusion criteria (inactive men 18-35y with high-normal BP, BMI/WC-based grouping) prior to the intervention. Selection into the study and start of follow-up coincided with the start of the intervention period. No indication that selection was based on post-intervention characteristics.	Low	The intervention (6 supervised aerobic exercise sessions at 65-70% HRmax for 40 min, 3 d/wk) is clearly defined and objectively classified. Exposure status (lean vs obese group) was determined at baseline by objective anthropometric measurement (BMI, WC, DXA) prior to intervention, with no risk of misclassification influenced by knowledge of outcome.	Moderate	Training sessions were laboratory-based and presumably supervised, with intensity prescribed by HRmax. However, the paper does not explicitly report adherence/attendance to all 6 sessions, nor whether co-interventions differed between groups. Lean men engaged in significantly more habitual moderate and vigorous physical activity outside the trial across all 3 weeks of measurement, which constitutes a co-intervention imbalance that could bias the effect of the assigned exercise program. No information on blinding of participants or personnel.	Moderate	Twenty participants started (10 per group) and two from each group dropped out, leaving 8 per group analysed. Reasons for dropout are not reported, and there is no indication of intention-to-treat analysis or sensitivity analyses for missing data. With only 8 per group, losing 20% per group is non-trivial and could bias results if dropout related to BP response or tolerability.	Low	Outcomes (brachial/central BP, cfPWV, PWA, CO, SVR) were measured with validated automated devices (SphygmoCor XCEL, PhysioFlow impedance cardiography) using standardised protocols (WHO protocol, supine rest 20 min, controlled diet/fluid/caffeine/medication). Measurement methods were identical across groups. Assessors' blinding is not described, but the outcomes are largely objective device-derived measurements, limiting risk of detection bias.	No information	No prospective trial registration or pre-specified analysis plan is referenced in the manuscript. All hypothesised outcomes (PEH, training-induced BP change, hemodynamic responses) appear to be reported including both significant and non-significant findings, but without a registered protocol it cannot be confirmed that all pre-specified outcomes and analyses were reported.
AlvarezA2019	non-RCT	ROBINS-I	Cardiometabolic risk factors including blood pressure, body composition, glucose, cholesterol	Serious	Non-randomised assignment with very imbalanced group sizes and ethnic stratification introduces serious confounding risk.	Serious	Trial registered (NCT03653468) but participants 'assigned' (not randomised) to one of four groups based on ethnicity (Mapuche/European) and intervention/control; group sizes very imbalanced (Map-CG n=44 vs Map-CT n=14).	Moderate	Selected from hyperglycaemic adult women followed at Family Healthcare Centre with multiple exclusions.	Low	12-week concurrent training (HIIT plus resistance) clearly defined.	Moderate	≥70% compliance required for analysis inclusion; supervised training.	Moderate	Per-protocol analysis with compliance threshold; detailed flow in supplemental file not extracted.	Low	Objective standardized measurements (automatic BP monitor, bioimpedance, fasting glucose).	Low	Registered trial with pre-specified outcomes.
AlvarezB2019	non-RCT	ROBINS-I	Cardiometabolic risk factors including SBP/DBP, fasting glucose, anthropometrics	Serious	Non-randomised design with serious confounding and large differential attrition undermines the validity of comparisons, yielding overall serious risk.	Serious	Non-randomised allocation to CT vs control with unbalanced group sizes and baseline SBP differences in Mapuche groups; potential ethnicity- and lifestyle-related confounders not adjusted for.	Moderate	Participants were screened then assigned to groups; substantial post-baseline exclusions (96 of 192) and a 70% adherence inclusion rule may introduce selection bias linked to outcomes.	Low	Concurrent training intervention is well defined (resistance + HIIT) with clear adherence tracking.	Moderate	No co-intervention control; participants only instructed to maintain PA/diet, with no objective monitoring of compliance to that instruction.	Serious	Large exclusion of participants post-randomisation (50%); no ITT analysis described, only completers analysed.	Moderate	BP measured with validated automatic device in triplicate; however, no mention of blinded outcome assessment.	Low	Trial registered at ClinicalTrials.gov (NCT03653468); pre-specified endpoints reported.
Engel2019	RCT	RoB 2	Resting blood pressure (systolic and diastolic); perceived quality of life	Some concerns	Very small pilot RCT (n=20) with adequate randomization but lack of trial registration, blinding, and detailed allocation concealment; small sample limits power.															Some concerns	Online randomization software (www.randomization.com) used; baseline characteristics similar; allocation concealment not described.	Some concerns	Supervised intervention with 100% attendance; CON maintained habitual physical activity (1.5 sessions/week); no blinding.	Low	No participants dropped out; complete data for all 20 participants.	Some concerns	BP measured manually with sphygmomanometer by same experienced examiner (consistency); but no blinding to group described.	Some concerns	Primary outcomes (BP, QoL) prespecified in methods; no trial registration cited.
Montrezol2019	non-RCT	ROBINS-I	Ambulatory blood pressure (SBP/DBP across 24h, daytime, nighttime) after 16 weeks of resistance training in hypertensive elderly, stratified by ACE I/D genotype	Serious	Overall risk of bias is Serious, driven primarily by the confounding domain (D1). The study compares outcomes across ACE genotype subgroups without randomisation while nearly all participants were taking antihypertensive medications (largely RAAS-active drugs, including ACE inhibitors) whose effects directly intersect with both the genotype exposure and the BP outcome, without any adjustment for medication class, dosage, or other key confounders. The authors themselves identify the uncontrolled medication regimen as a key limitation. Moderate concerns also exist around outcome measurement blinding and selective reporting.	Serious	Groups were defined by ACE I/D genotype (I/I, I/D, D/D) with no randomisation. Although baseline anthropometric data were reported as similar, important confounders were not adequately controlled: nearly all volunteers were on antihypertensive medications and the majority were taking RAAS-active drugs (especially ACE inhibitors), which directly interact with the exposure of interest (ACE genotype) and the outcome (blood pressure). The authors explicitly acknowledge as a study limitation that they 'did not limit the class and dosage of medications given to the volunteers'. No statistical adjustment for medication class, dosage, baseline BP, age, sex distribution between genotype groups, or other confounders was performed.	Moderate	Participants were sedentary hypertensive elderly (60-80 yrs) selected from a single private clinic. Inclusion/exclusion criteria are described. Selection into genotype groups is determined by genetic testing after enrollment, so selection into the analysis is unlikely to be related to the intervention or outcome. However, the convenience sample from a single clinic and uneven group sizes limit generalisability and raise some concerns about selection.	Low	The intervention (16 weeks of resistance training, 3x/week, 3 sets x 12 reps at 50% 1RM across 8 exercises) is well-defined and standardised across all participants. ACE genotyping was conducted using PCR with confirmatory primers for D/D samples, providing objective classification of the exposure (genotype). Classification of both the intervention and the genotype exposure is unlikely to be misclassified.	Low	All participants underwent the same resistance training protocol. Attendance was high across all genotype groups (97.1-98.3%). Exclusion criteria included absence from >25% of sessions and changes in drug treatment during the protocol. Participants were asked to maintain daily activities and avoid other physical activity. Deviations from the intended intervention appear minimal and balanced across groups.	Low	Of 87 enrolled, 86 were analysed (only 1 dropout). High training adherence (>97% in all groups). No indication of meaningful missing outcome data for the primary blood pressure analyses.	Moderate	Ambulatory blood pressure monitoring (24h ABPM) is an objective measurement method, applied identically across all genotype groups using the same device (Dyna-MAPA ABP Monitor). However, there is no explicit statement that assessors were blinded to genotype status when analysing ABPM data, and no information regarding blinding of laboratory biochemical assessments. Given the objective nature of ABPM, the risk is moderate rather than serious.	Moderate	The study was registered on ClinicalTrials.gov (NCT01963507). Multiple outcomes (BP across periods, multiple cytokines, RAAS markers) were reported. However, the pre-specified primary outcome and analysis plan from the registry were not verified within the paper, and some outcomes (e.g., delta reductions analyses, multiple subgroup comparisons by genotype) appear to be reported selectively, with emphasis on positive findings in the I/I subgroup. No information confirms full alignment with the registered protocol.
Chaves2019	RCT	RoB 2	Functional capacity (ISWT distance); secondary: blood pressure and cardiovascular risk factors	Some concerns	Well-conducted registered RCT with blinded assessment but moderate post-test missing data for blood pressure measurements.															Low	Computer-generated randomisation in blocks of 4 with 1:1:1 allocation by independent professor; allocation concealment via password-protected file; pre-registered NCT02575976.	Low	ITT analysis with last observation carried forward and per-protocol analyses both performed.	Some concerns	81/115 (70%) had blood pressure assessments at post-test; loss to follow-up partially explained by age and employment biases; lab work missing for many participants.	Low	Outcome assessor (master's student) blinded to allocation; validated BP device used.	Low	Pre-registered with published protocol; primary and secondary outcomes pre-specified.
Chaves2019b	RCT	RoB 2	Functional capacity (ISWT distance) and cardiovascular risk factors (BP) after 6 months of comprehensive vs exercise-only vs no CR	Some concerns	Well-conducted registered RCT with concealed allocation and blinded outcome assessor; ~19% loss to follow-up creates some concerns despite ITT analysis.															Low	Single-blinded RCT with three parallel arms; registered (NCT02575976); randomization sequence by uninvolved professor in blocks of 4, 1:1:1 allocation; allocation concealment via password-protected file.	Some concerns	Participants and treating PhD student could not be blinded to treatment allocation due to nature of intervention; ITT and per-protocol analyses both reported.	Some concerns	22 of 115 (19.1%) lost to follow-up; ITT analysis used last observation carried forward.	Low	Post-test assessments performed by a master's student blinded to randomization; primary outcome (ISWT) standardized.	Low	Trial registered on ClinicalTrials.gov; protocol published prior.
Chaves2019c	RCT	RoB 2	Functional capacity (incremental shuttle walk test distance); BP as secondary	Some concerns	Well-designed RCT with blinded outcome assessment, allocation concealment, ITT analysis, and trial registration; concerns about single-blinding only.															Low	Random sequence by independent professor using randomization.com in blocks of 4; allocation concealed in password-protected file; trial registered (NCT02575976).	Some concerns	Single-blind (participants not blinded); doctoral student knew allocation; ITT analysis with LOCF performed.	Low	115 randomized, 93 (80.9%) retained; ITT with LOCF used.	Low	Master's student blinded to allocation responsible for post-test assessments; outcomes ascertained by blinded assessor.	Low	Trial registered with published protocol; prespecified primary outcome reported.
Arazi2019	RCT	RoB 2	Pain threshold and perception; secondary: blood pressure	High	Substantial post-randomisation exclusions (~32%) and lack of intention-to-treat analysis raise high risk of bias, especially for the BP and pain outcomes.															Some concerns	Described as randomized but method of sequence generation and allocation concealment not detailed; 14 participants excluded after randomisation.	Some concerns	Double-blind for capsules but resistance training arm cannot be blinded; per-protocol-style exclusions post-randomisation.	High	14 of 44 randomised participants (~32%) were excluded after randomisation, with substantial attrition not analyzed by intention-to-treat.	Some concerns	BP measured with standard sphygmomanometer and pain via algometer/visual scale; blinding of outcome assessors not described.	Some concerns	No pre-registered protocol cited; outcomes reported reasonably match methods but multiple time points/groups raise concerns about selective analysis.
AraziGR2019	RCT	RoB 2	Pain threshold and perception (primary) and blood pressure responses after 6 weeks of resistance training and green tea extract in hypertensive women	High	Substantial post-randomization exclusions (14/44) for the analyzed sample combined with limited reporting of allocation/blinding processes results in high risk of bias.															Some concerns	Described as randomized, double-blind, placebo-controlled with 4 groups; no description of random sequence generation or allocation concealment methods.	Some concerns	Capsules were placebo-controlled with identical appearance for GTE/placebo, but blinding of personnel delivering exercise was not feasible; analysis approach not clearly intention-to-treat.	High	14 of 44 randomized participants were excluded after randomization (mainly due to menstrual cycle phase) so only 30 analyzed; substantial post-randomization exclusions threaten validity.	Some concerns	BP and pain measured with standard equipment; no information on blinding of outcome assessors.	Some concerns	No reference to pre-registered protocol; reporting appears consistent with stated aims.
Cooney2019	non-RCT	ROBINS-I	Cardiorespiratory fitness and CVD risk factors (BP secondary)	Serious	Small uncontrolled longitudinal exercise sub-study; confounding from no comparator group.	Serious	Single-arm exercise sub-study of 10 patients drawn from cross-sectional cohort; no control group for the longitudinal phase.	Moderate	Volunteers from larger cross-sectional study; selection by willingness to exercise may bias results.	Low	Supervised 8-week exercise program clearly described with intensity progression.	Moderate	High compliance (average 22/24 sessions); RA medications continued during intervention.	Low	All 10 enrolled participants completed assessments.	Moderate	Objective BP and fitness testing; assessor blinding not described.	No information	No prospective protocol registration cited for the exercise sub-study.
Magalhaes2019	RCT	RoB 2	Vascular health (cIMT, PWV); BP secondary	Some concerns	Well-conducted registered RCT with blinded outcome assessment; this is a secondary analysis with different focus.															Low	External researcher used computer-generated list of random numbers to allocate in 1:1:1 ratio; registered (NCT03144505).	Low	Observers from each assessment blinded to group randomization; ITT analysis using generalized estimating equations.	Low	ITT analysis with GEE modeling; flow chart documents enrollment and dropouts.	Low	Standardized ultrasonography and applanation tonometry with blinded observers.	Some concerns	Secondary analysis of registered trial focused on vascular outcomes; primary endpoint of original trial was HbA1c.
GerosaNeto2019	RCT	RoB 2	Cardiorespiratory fitness (VO2max), visceral fat, and blood pressure	Some concerns	Trial is registered but allocation concealment, blinding, and substantial attrition during selection raise some concerns.															Some concerns	Randomisation stratified by visceral fat and VO2max, but method of sequence generation and allocation concealment not described.	Some concerns	Open-label exercise trial; participants asked to maintain habits without nutritional control, and 'control' group did not exercise but blinding to group impossible.	Some concerns	Of 173 recruited, only 32 analysed; <75% adherence excluded; high attrition raises concern though pre-specified inclusion criteria stated.	Some concerns	Objective measurements (VO2max, BP, ultrasound) but blinding of assessors not reported.	Low	Trial registered with ReBec (RBR-7pdc8y); outcomes reported align with main project scope.
Taylor2019	RCT	RoB 2	Office and ambulatory blood pressure	Some concerns	Cross-over RCT with valid outcome assessment, but unclear allocation concealment and absence of registration details give rise to some concerns.															Some concerns	Randomized cross-over design stated, but method of sequence generation and allocation concealment not described in detail in first 10 pages.	Some concerns	Unsupervised home-based IET; participants aware of allocation (unblinded). Order of intervention was included as a covariate.	Low	All 24 participants completed both periods; minor non-availability of nighttime ABPM in 1 participant and biomarkers in 3.	Low	BP measured with validated automated devices and ABPM, following guidelines; biomarkers via standard ELISA.	Some concerns	No mention of a prospective protocol or trial registration in first 10 pages; pre-specified primary outcome not explicitly named.
Sung2019	RCT	RoB 2	Blood pressure, arterial stiffness, body composition, vasoactive substances, inflammation	Some concerns	Registered RCT with complete follow-up, but lacking details on allocation concealment and assessor blinding.															Some concerns	Participants were randomly assigned but the method of sequence generation and allocation concealment are not described; trial was registered (NCT03534427).	Some concerns	Open-label exercise intervention with no blinding of participants or personnel; analyses approach (ITT vs per-protocol) not stated.	Low	All 40 randomised participants appear to have completed the 12-week program with pre/post measures.	Some concerns	BP measured with automated sphygmomanometer using standard protocol; outcome assessor blinding not described.	Low	Trial registered on ClinicalTrials.gov; pre-specified outcomes appear consistent with reported results.
Roberts2019	RCT	RoB 2	Feasibility, daily activity patterns (steps/day, sedentary time), and CVD risk factors including blood pressure at 20 weeks	Some concerns	Well-conducted pilot RCT with pre-registration, blinded assessors and ITT analysis; minor concerns about allocation concealment details warrant some concerns overall.															Some concerns	Randomization via random number generator; allocation concealment process not detailed but baseline characteristics generally balanced.	Low	Participants could not be blinded due to nature of wearable device intervention, but assessors and biostatistician were masked; ITT analysis used.	Low	90% retention (36/40); ITT analysis with linear mixed models for all randomized participants.	Low	BP measured with automated monitor and standardized clinical procedures; assessors masked to allocation.	Low	Pre-registered on clinicaltrials.gov (NCT02632487); CONSORT-aligned reporting consistent with prespecified outcomes.
Leung2019	RCT	RoB 2	Feasibility and acceptability (secondary: cardiometabolic risk factors including BP)	High	High dropout rate (35%) combined with per-protocol analysis raises high risk of bias despite robust randomization and blinded assessment.															Low	Random allocation using computer-generated numbers in opaque envelopes drawn by participants; 1:1 ratio block randomization (block size 6); allocation undisclosed to principal investigator and outcome assessors.	Some concerns	Single-blind design (assessors blinded to group assignment); Tai Chi interventions cannot be blinded for participants; per-protocol analysis used.	High	35% dropout rate (19/54); per-protocol analysis used rather than ITT; baseline characteristics of completers vs dropouts reportedly similar but limited info.	Low	Blinded research assistants for data collection; standardized BP measurement with digital monitor; calibrated equipment for biochemical assays.	Some concerns	Pilot study; primary outcomes feasibility/acceptability with secondary clinical outcomes; trial registration not clearly mentioned in extracted text.
Ferrari2019	non-RCT	ROBINS-I	DNA methylation, endothelial function, and blood pressure (SBP, DBP)	Serious	Single-arm pre-post design without control group cannot isolate exercise effect from secular trends or regression to the mean.	Serious	Single-arm pre-post intervention design without control group; both hypertensive patients and healthy subjects followed the same exercise protocol with no comparator.	Moderate	Recruited from Hypertension Outpatients Clinic; eligibility criteria stated.	Low	Aerobic exercise training program clearly defined (4×/week, 40 min, 12 weeks at anaerobic threshold HR).	Moderate	Compliance defined as ≥4 sessions/week; 16 of 68 (24%) classified as non-compliant.	Moderate	No formal handling of non-completers in analysis details.	Low	Objective measurements including CPET with continuous BP monitoring and DNA methylation analysis.	Moderate	Ethics board approval cited but no protocol pre-registration.
Badrov2019	non-RCT	ROBINS-I	Autonomic function and neuro-cardiovascular stress reactivity (MSNA, BP)	Serious	Non-randomised single-arm design with substantial loss to follow-up and lack of confounder adjustment raises serious risk of bias.	Serious	Single-arm pre-post design with healthy controls assessed once; no randomisation; confounders such as concurrent medication changes and lifestyle not adjusted for.	Moderate	CAD patients recruited consecutively but 16/39 (41%) lost to follow-up; healthy controls served as separate reference group.	Low	Exercise-based cardiac rehabilitation intervention clearly defined per established guidelines.	Moderate	Adherence reported (2.1 sessions/week) but deviations from intended dose not formally analysed; one patient changed medication.	Serious	16/39 patients (41%) lost to follow-up without imputation; analysis on completers only.	Moderate	Objective measures (MSNA, BP) with analysts blinded to time point, but participants not blinded.	Moderate	No pre-registered protocol referenced.
Barbosa2019	RCT	RoB 2	Cardiorespiratory parameters (BP, HR, respiratory rate) and HRV indices	High	Substantial post-randomization attrition (39%) with per-protocol analysis exclusions creates high risk of bias despite trial registration.															Some concerns	Simple randomization by single collaborator; allocation concealment method not described; trial registered (RBR-85vmkx).	High	Per-protocol analysis with <85% attendance leading to exclusion; substantial post-randomization loss (12/32 control, 13/32 training).	High	39% loss (25/64) overall, with reasons including not meeting frequency criteria; analysis restricted to completers.	Some concerns	BP measured with aneroid sphygmomanometer (subjective); HR via Polar monitor (objective); no blinding described.	Low	Trial registered (RBR-85vmkx); outcomes prespecified and reported.
Zwinkels2019	non-RCT	ROBINS-I	Anaerobic performance and cardiometabolic health including blood pressure in youth with physical disabilities	Serious	Uncontrolled quasi-experimental design with serious confounding risk despite registered protocol.	Serious	Quasi-experimental design with no control group; natural growth and maturation in youth could confound observed changes.	Moderate	Recruited from 4 schools for special education; clear inclusion/exclusion criteria; subgroups based on mobility status.	Low	HIT protocol clearly defined and supervised by physical educator/therapist; 84.5% adherence.	Low	Standardised protocol; ITT analysis applied.	Moderate	Not all participants completed all assessments; 47/70 (67%) achieved maximal effort on aerobic test; flow chart presents losses.	Moderate	Same trained researcher across schools (consistency) but not blinded to time point.	Low	Trial registered (NTR4698) with published protocol; primary and secondary outcomes pre-specified.
Bjarnegard2019	non-RCT	ROBINS-I	Vascular adaptation (arterial geometry, distensibility) and exercise capacity after 3 months indoor cycling in premenopausal women	Moderate	Non-randomized group assignment with substantial loss to follow-up and unblinded assessment yields moderate risk of bias.	Moderate	Subjects 'assigned to' exercise or control groups; no clear random allocation described, raising risk of baseline confounding between groups.	Moderate	Volunteers recruited by advertisement and allocated to ICE or CON groups (self-selection possible); 4 of 25 in ICE and 7 of 28 in CON did not complete.	Low	Indoor cycling classes 2-3 times per week clearly defined.	Moderate	Unsupervised gym-based classes with self-adjusted resistance and cadence; compliance not closely monitored.	Moderate	11 of 53 lost to follow-up (~21%); completer analyses only (21 vs 21).	Moderate	Single operator performed all examinations; no formal blinding described.	No information	No prespecified protocol/registration cited.
DelgadoFloody2019_CO	non-RCT	ROBINS-I	Metabolic syndrome markers including waist circumference, systolic and diastolic blood pressure	Serious	Uncontrolled within-subject pre-post study with two BMI strata; no concurrent control group makes intervention effect estimation problematic.	Serious	All participants received the same RT intervention; groups defined by BMI classification (obese vs morbidly obese); no concurrent untrained control; pre-post within-group comparisons subject to confounding.	Moderate	Recruited via obesity organization; clear inclusion/exclusion criteria; group defined by baseline BMI category.	Low	Resistance training protocol clearly defined and progressive over 20 weeks.	Moderate	Participants with <80% adherence excluded post-hoc from analyses (4 CO, 2 MO); per-protocol analysis.	Moderate	Final analyses on 21/27 (78%); exclusions based on protocol adherence rather than ITT.	Low	Standardized BP measurement per JNC7 by same staff for baseline and follow-up.	Low	Trial registered (NCT03921853) with prespecified outcomes.
DelgadoFloody2019_MO	non-RCT	ROBINS-I	Metabolic syndrome markers including SBP/DBP	Serious	Non-randomised group allocation by BMI, significant baseline imbalance, and differential post-allocation exclusions yield serious risk of bias.	Serious	Groups were defined by BMI category (obese vs morbidly obese) rather than randomised; baseline age, BMI and 1RM differed significantly, with no adjustment for these confounders.	Moderate	Participants selected from a single obesity organization; both groups received the same intervention so no untreated comparator.	Low	Resistance-training protocol clearly described with weekly progression in intensity and exercises.	Moderate	No information on co-interventions (e.g., diet) or whether participants performed additional exercise; adherence cut-off of 80% imposed.	Serious	6 of 27 (~22%) excluded post-allocation for <80% adherence, with differential dropout between groups (4/16 CO vs 2/16 MO); no ITT analysis.	Moderate	BP measured per JNC7 guidelines but assessors not described as blinded; same staff at pre and post is positive.	Low	Trial registered (NCT03921853); pre-specified MetS outcomes reported.
Lu2019	non-RCT	ROBINS-I	Resting blood pressure (systolic, diastolic, mean arterial pressure) and resting heart rate before and after low-intensity (3 km/h, ~2.5 METs) walking in prehypertensive and hypertensive subjects; both acute single-session and regular 2-month walking interventions were examined, with cardiac workload (SBP x HR) and urine beta-endorphin as secondary outcomes.	Serious	This is a non-randomised, uncontrolled (for the regular walking arm) before-after study with multiple serious methodological limitations: lack of randomisation and confounder adjustment, strong self-selection of participants into the regular walking arm, substantial loss to follow-up (only 7 of 11 hypertensive subjects completed), no blinding, reliance on a non-pre-registered protocol, and explicitly preliminary/interim reporting. The authors themselves acknowledge the very small sample size precludes definitive conclusions. While the acute single-session within-subject comparisons benefit from standardised measurement procedures, the overall risk of bias is Serious across multiple ROBINS-I domains.	Serious	No randomisation was performed. Groups were defined by BP status (optimal normotensive, prehypertensive, hypertensive) and self-selected to participate in the regular walking arm after completing the acute session. No adjustment for confounders such as age, sex, BMI, antihypertensive medication use, baseline activity level, diet, coffee/tea intake, smoking, or other comorbidities. Some subjects were on antihypertensive drugs while others were not, and concurrent medication changes were only excluded post hoc. Within-subject pre/post comparisons control for some time-invariant confounding but the regular walking arm has no control group and confounding by regression to the mean, time of day, seasonal variation, and concurrent lifestyle changes is highly plausible.	Serious	Participants for the regular walking (Redorphin) study were specifically recruited from those who had already completed a single session of low-intensity walking 'without difficulties' and who agreed to continue for at least 2 months. This selection occurred after exposure had begun and is strongly related to both intervention tolerability and likely outcome. Only 7 of 11 enrolled hypertensive subjects completed the 2-month follow-up, with selective inclusion of completers in the analysis. Sedentary controls were also drawn from the single-session cohort by self-selection (those who chose not to do regular walking), creating clear selection bias.	Moderate	The intervention (low-intensity walking at ~3 km/h, ~2.5 METs, 50-60 min/day, 5-7 times/week, target 500-1000 METs.min/week) is reasonably well-defined and was supervised/tutored by trained researchers at baseline and at regular visits. However, the regular walking was home-based and adherence relied on participant self-report with no objective monitoring (e.g., accelerometer/pedometer logs not described). Some participants modified the regimen (e.g., switching to two 30-min walks) and one was excluded for performing moderate-intensity exercise outside the protocol, indicating some misclassification of actual exposure is possible. Classification was not based on outcome data.	Serious	Substantial deviations from intended intervention occurred: 3 of 11 enrolled hypertensive participants withdrew within 2 weeks due to limited time, 1 was excluded for doing moderate-intensity exercise outside protocol, and several modified their walking schedule. There was no per-protocol vs intention-to-treat distinction; only the 7 completers were analysed. No blinding of participants or outcome assessors to the intervention is possible or described. Co-interventions (antihypertensive medication adjustments) were monitored only by self-report and exclusion was applied post hoc to those who 'adjusted antihypertensive drugs on their own'.	Serious	Of 11 hypertensive subjects enrolled in the regular walking arm, only 7 (64%) completed and were included in the analysis. Reasons for dropout (limited time, protocol violations) are reported but no sensitivity analysis or imputation was performed. For the acute single-session analyses, sample sizes vary across measurements (e.g., n=18-24 for biochemical outcomes) without clear explanation. Selective inclusion of completers and small final sample size raise serious concerns about missing data bias.	Moderate	BP and HR were measured by trained researchers using standardised electronic sphygmomanometers (OMRON HEM-7136 for resting baseline, OMRON HEM-6111 at the wrist for during/after walking measurements). However, wrist BP measurements are less accurate than upper-arm measurements, and the use of different devices for baseline versus post-walk readings could introduce systematic measurement bias. Outcome assessors were not blinded to intervention status or to baseline BP category, and were typically the same researchers who delivered the intervention. Outcome assessment was the same across groups, but unblinded assessment of a subjective-influenced outcome (BP affected by stress, position, technique) is a concern.	No information	No pre-registered protocol or trial registration is cited. The authors state the Redorphin study is 'ongoing' and report only partial results (7 of 11 hypertensive subjects). The paper explicitly describes itself as reporting preliminary/interim findings, which raises the possibility of selective reporting of favourable interim results. Several planned outcomes (catecholamines, stress hormones) are acknowledged as not yet measured. No information on whether the reported outcomes match a pre-specified analysis plan.
Chang2019	RCT	RoB 2	Components and prevalence of metabolic syndrome (including BP)	High	Allocation by village rather than true individual randomisation, combined with lack of blinding, raises high risk of bias.															High	Described as RCT, but participants were assigned to experimental or control group 'by village', a quasi-random/cluster allocation; allocation concealment not described.	Some concerns	Open-label community-based intervention with no blinding; control group also received exercise intervention, complicating attribution of effects.	Low	69/77 (89.6%) completed follow-up; reasons for drop-out reported (residency change or loss of contact).	Some concerns	BP and biochemistry measured with standardized methods, but assessor blinding not described.	Some concerns	No published protocol referenced; reported outcomes match those described in methods.
Park2019	RCT	RoB 2	Leg arterial stiffness (femoral-to-ankle pulse-wave velocity, legPWV); secondary outcomes included resting heart rate, blood pressure, VO2max, 6MWD, physical function, muscular strength	Some concerns	The study is judged as 'Some concerns' overall. While outcome measurement was at low risk of bias due to blinded assessors and objective instruments, several domains have unclear elements: allocation concealment is not described, the trial appears retrospectively registered (no a priori protocol), analysis approach for deviations and missing data is not specified, and ~14% attrition occurred without clear handling. No domain reaches 'High' risk, but multiple 'Some concerns' judgements result in an overall 'Some concerns' rating.															Some concerns	Allocation was determined randomly using a computerized random number generator, and baseline characteristics between groups were comparable (p>0.05). However, the method of allocation concealment is not explicitly described, and there is no information on whether the sequence was concealed from enrollers. The trial was registered with clinicaltrials.gov (NCT03849300), but registration appears to have occurred after study commencement.	Some concerns	Participants and personnel delivering the aquatic walking intervention were necessarily aware of group assignment due to the nature of the intervention (exercise vs sedentary control). The CON group performed sedentary activities (reading, music, computer skills) at the community center at the same frequency, which helps balance attention. No analysis approach (e.g., intention-to-treat) is described, and there is no information on whether deviations from intended intervention occurred or how they were handled.	Some concerns	Of 84 participants enrolled, 72 completed the trial (AQ n=35, CON n=37), giving ~14% attrition. The CONSORT flow (Figure 1) likely details dropouts but reasons for missing data per group are not summarized in the available text. Analysis appears to be on completers only without imputation or ITT, and adherence to the AQ program was 84%.	Low	Outcomes (legPWV, HR, BP, VO2max, 6MWD, strength) were measured using standardized, objective instruments (applanation tonometry, automated sphygmomanometer, metabolic cart, dynamometer). The authors explicitly state that 'researchers who performed the laboratory measurements were blinded to the randomization of subjects.' Methods of measurement were the same in both groups.	Some concerns	All outcomes listed in the methods (legPWV, HR, BP, ABI, VO2max, 6MWD, physical function, muscular strength, body composition, RMR, flexibility) appear reported, including non-significant findings (BP, ABI, RMR, flexibility). However, the clinicaltrials.gov registration (NCT03849300) appears retrospective (registered after study commencement), and there is no a priori published protocol to verify whether the analysis plan and outcomes were prespecified.
Nielsen2019	RCT	RoB 2	Aerobic fitness (VO2max), BP secondary	Low	Well-conducted, pre-registered, single-blind RCT with adequate randomisation and outcome assessor blinding.															Low	Sealed envelope randomisation stratified by age, height, and sex by independent person; trial registered (H-15016951).	Low	Single-blind RCT; supervised group training with documented attendance; medication unchanged during intervention.	Low	Intention-to-treat analyses performed.	Low	Test personnel for VO2max blinded to group allocation and baseline results; objective DXA and BP measurements.	Low	Pre-registered protocol with clearly specified primary and secondary outcomes.
Yoshikawa2018	non-RCT	ROBINS-I	Central systolic blood pressure response to oral glucose load	Serious	No true no-exercise control group creates serious risk of confounding by time and concurrent factors.	Serious	No control group; comparison group is normal-weight men receiving same exercise (not a no-exercise comparator); explicit acknowledgement that no control group was used due to ethical concerns.	Moderate	Recruited through local newspaper advertisements; 2 of 21 excluded due to missing post-data or medication changes.	Low	12-week aerobic exercise training program with clear prescription.	Moderate	Frequency of supervised sessions varied (1-3 times/week); unsupervised home activity encouraged.	Moderate	EM algorithm used for missing serum insulin values (<15%); 2 excluded from analysis.	Low	Standardized applanation tonometry and OGTT with objective measurements.	Moderate	No prospective registration cited.
Vamvakis2020	RCT	RoB 2	Changes in brachial office, ambulatory BP and central 24h BP after 6 months of intensive lifestyle treatment (diet plus exercise) vs usual care in stage 1 hypertension	Some concerns	Pre-registered RCT with objective outcomes but limited allocation concealment, lack of personnel blinding, and per protocol analysis create some concerns.															Some concerns	Randomization performed in blocks of 1 using StatTrek.com; investigators and statisticians were aware of allocation, limiting allocation concealment, though baseline characteristics were similar.	Some concerns	Participants blinded to allocation but personnel were not; per protocol analysis used rather than intention-to-treat.	Some concerns	5 of 81 randomized excluded post-randomization for extreme energy intake (Goldberg criteria); per protocol analysis could bias estimates.	Low	Validated oscillometric devices, ambulatory monitoring, and standardized procedures; outcome measurement methods are objective and unlikely affected by knowledge of allocation.	Low	Trial pre-registered (IRCT20200307046715N1) with pre-specified primary outcomes (brachial office, ambulatory BP, central 24h BP) reported.
Chin2020A	RCT	RoB 2	Body composition, aerobic capacity, and blood pressure	Some concerns	Prospectively registered RCT with objective outcomes but details of allocation concealment and missing-data handling not fully described.															Some concerns	Single-blind randomised controlled trial registered at ClinicalTrials.gov (NCT03904810); method of sequence generation and allocation concealment not explicitly detailed in available text.	Some concerns	Open-label exercise intervention; participants instructed to maintain usual activity but adherence to control condition not analysed.	Some concerns	From 103 eligible to 56 randomised; flow diagram referenced but completion and missing data handling unclear in available text.	Low	Objective measures (BMI, BP, multistage run test) used; trial described as single-blind.	Low	Trial registered prospectively (NCT03904810); pre-specified outcomes reported.
Chin2020B	RCT	RoB 2	Aerobic capacity, body composition; BP included as cardiometabolic outcome	Some concerns	RCT with prospective registration but incomplete information on allocation concealment and missing data handling raises some concerns.															Some concerns	Stated single-blind RCT with random assignment to five groups, but specific method of sequence generation and allocation concealment not described in first 10 pages.	Some concerns	Open exercise intervention; outcome assessors described as single-blinded but participants unblinded; supervised sessions limit performance deviation.	Some concerns	Imbalanced final group sizes (n=9-14) from baseline n=103 eligible suggests differential attrition; ITT vs per-protocol analysis not described in first 10 pages.	Low	BP measured with standardised technique; single-blind design implies blinded outcome assessment.	Low	Trial registered prospectively at ClinicalTrials.gov (NCT03904810); outcomes pre-specified.
Chin2020C	RCT	RoB 2	Resting blood pressure (systolic blood pressure) - cardiovascular outcome in a study primarily focused on body composition and aerobic capacity in overweight/obese young men	Some concerns	The trial is a registered, ethics-approved RCT with objective blood pressure measurement (low risk D4). However, sequence generation and allocation concealment are not described (D1), blinding details and analysis principle are unclear (D2), missing data flow is incompletely described (D3), and the registration timing/pre-specified protocol availability is unclear (D5). With four domains at 'Some concerns' and one at 'Low', the overall judgement is 'Some concerns'.															Some concerns	Study describes itself as a single-blind randomized controlled trial, and participants were 'randomly assigned' to the five groups. The trial is registered (NCT03904810) and approved by an ethics committee. However, the method of random sequence generation is not described, and allocation concealment is not reported. Baseline characteristics are described in the abstract but not in the read portion in detail. Lack of explicit method for sequence generation and concealment warrants 'Some concerns'.	Some concerns	Study is described as 'single-blind' but it is not specified who was blinded (likely outcome assessors rather than participants, as the intervention cannot be blinded to participants/trainers). Exercise sessions were supervised by qualified coaches. Three subjects withdrew due to training-related adverse events (1 in MICT x3/wk and 2 in HIIT x3/wk). Whether analysis was intention-to-treat is not explicitly stated; a GEE model was used. The lack of clarity around blinding of those delivering and analysing the intervention and the analysis principle warrants 'Some concerns'.	Some concerns	Of 103 eligible participants, 56 were randomized; three withdrew due to adverse events (1 MICT x3/wk, 2 HIIT x3/wk). The flow of missing data per group at mid-test and posttest is not fully detailed in the text reviewed; the GEE analysis may handle some missingness but no sensitivity analysis is described. Reasons for additional drop-outs and whether analysis included all randomized participants is unclear, so 'Some concerns' is assigned.	Low	Resting blood pressure was measured objectively using an electronic sphygmomanometer (Accutorr Plus, Datascope, USA) after 5 minutes of seated rest, with the average of three measurements at one-minute intervals recorded. This is a standard, validated, objective measurement method unlikely to be influenced by knowledge of intervention assignment. The study is described as single-blind, suggesting outcome assessors may have been blinded. Measurement method was identical between groups.	Some concerns	The study is registered at ClinicalTrials.gov (NCT03904810); however, the registration is post-hoc relative to the study start date (study started October 2016, registered later). The pre-specified primary outcomes in the registration cannot be confirmed without checking the registry. All outcomes mentioned in the methods (aerobic capacity, body composition, blood pressure, resting heart rate, vascular function, fasting glucose, fasting insulin, lipid markers) appear to be addressed. Without confirmation of pre-specified analysis plan against registration, 'Some concerns' is assigned.
Chin2020D	RCT	RoB 2	Aerobic capacity, body composition, blood pressure and cardiometabolic markers	Some concerns	Registered single-blind RCT with adequate outcome measurement, but missing details on allocation concealment and missing-data handling.															Some concerns	Single-blind RCT registered at ClinicalTrials.gov (NCT03904810); method of sequence generation and allocation concealment not described in detail.	Some concerns	Single-blind design; participants and trainers cannot be blinded to exercise intervention; no information on ITT analysis.	Some concerns	Of 103 eligible, 56 analysed across 5 groups; attrition/dropout reasons and handling of missing data not fully described in this section.	Some concerns	BP and standardized measures used; assessor blinding implied by 'single-blind' but not fully specified.	Low	Trial registered prospectively; reported outcomes match those pre-specified.
Poon2020_HIIT	RCT	RoB 2	Cardiometabolic health markers (including BP) and psychological responses	Some concerns	Well-conducted RCT with random allocation and objective outcomes, but unsupervised portion of intervention and lack of participant blinding create some concerns.															Low	Random assignment using online random number generator after baseline assessments; 12 participants per group.	Some concerns	Exercise cannot be blinded; first 2 weeks supervised, then 6 weeks unsupervised in free-living setting; HR monitors verified compliance (>90%).	Low	No adverse events reported; all participants completed prescribed sessions; high adherence (>90%).	Low	Objective measurements: automated BP monitor, treadmill VO2max test, lab-based biochemical assays with documented intra-assay CVs.	Low	Ethical approval cited (CREC 2017-057-T); pre-specified primary outcomes and standardized measurements; sample size calculation reported.
Poon2020_MICT	RCT	RoB 2	VO2max (cardiovascular fitness); blood pressure (SBP, DBP, MAP) and other cardiometabolic markers as secondary outcomes relevant to this review	Some concerns	This is a small (n=24) RCT comparing low-volume HIIT and higher-volume MICT in overweight/obese middle-aged men. Random sequence generation was adequate (online random number generator), and outcome measurement for BP and VO2max was objective and standardised. However, allocation concealment is not described, ITT vs per-protocol analysis is not clearly specified, the CONSORT flow details (dropouts, missing data) are not enumerated in the text, and no trial registration/pre-registered protocol is cited. These limitations raise 'some concerns' across multiple domains, resulting in an overall judgement of 'Some concerns'.															Some concerns	Participants were randomly assigned to HIIT or MICT (n=12 per group) using an online random number generator (graphpad.com/quickcalcs/randomize1/). However, the paper does not describe allocation concealment (e.g., sealed opaque envelopes, central allocation) and there is no explicit statement that the person enrolling participants was blinded to the next allocation. Baseline characteristics appear broadly similar between groups, but with no reported allocation concealment procedure, some concerns remain.	Some concerns	This is an open-label exercise intervention; participants and trainers could not be blinded to assigned intervention, which is unavoidable. The first 2 weeks were supervised and weeks 3-8 unsupervised in a free-living setting. Adherence was monitored via HR monitors and fitness trackers, with >90% session completion in both groups and reported compliance with prescribed exercise intensity (MICT 68 +/- 5% HRmax). Analyses used ANCOVA controlling for baseline (effectively per-protocol given completer-only analysis). It is unclear whether an intention-to-treat analysis was performed; the CONSORT figure is referenced but dropouts/loss to follow-up details and ITT vs PP analysis are not explicitly stated.	Some concerns	The paper reports n=12 per group at both baseline and post-intervention, and states adherence was >90%, with all participants completing the prescribed sessions and no adverse events. However, the paper references a CONSORT flow diagram but does not explicitly enumerate screened/excluded/lost-to-follow-up numbers in the text, and it is unclear whether all randomised participants contributed to the final analyses. Without explicit confirmation of complete outcome data for all randomised participants, some concerns are warranted.	Low	Blood pressure was measured using a validated automatic monitor (Omron M7 Intelli IT) following a standardised protocol (10-min seated rest, two readings averaged with 1-min interval, left brachial artery). VO2max was assessed by an incremental graded treadmill test with objective criteria (RER >=1.10, HR plateau, blood lactate >=8.0 mmol/L). Blood markers were processed by a local hospital laboratory using validated assays with low intra-assay CVs. The supervising research assistant during week 1-2 training was reported as unaware of the study purpose. Outcome measures were objective and unlikely to be influenced by knowledge of intervention assignment.	Some concerns	The primary outcome (VO2max) and the sample size calculation are pre-specified. All pre-specified cardiometabolic outcomes (BP, lipids, glucose, HbA1c, body composition) and psychological outcomes are reported in Tables 1 and 2 with both within- and between-group p-values and effect sizes. However, no published trial registration or pre-registered protocol is cited in the paper, so the possibility of selective analysis or unreported outcomes cannot be ruled out.
OliveiraDantas2020	RCT	RoB 2	Cardiac autonomic modulation, mean blood pressure, peripheral vascular resistance	Some concerns	Well-conducted registered RCT with blinded outcome assessment but very small sample and lack of participant blinding raise some concerns.															Low	Registered (RBR-48c29w); simple randomisation used; both assessors and subjects blinded at baseline; baseline characteristics similar.	Some concerns	Open-label exercise intervention; supervised by experienced professionals; control group instructed to maintain usual habits.	Some concerns	25 hypertensive older women enrolled (13 RT vs 12 control); detailed flow diagram not extracted; analysis appears complete-case.	Low	Researchers blinded with respect to groups for outcome assessment; objective measures (HRV via ECG, vascular resistance, BP).	Low	Registered trial with pre-specified outcomes matching publication.
Boeno2020	RCT	RoB 2	24-h ambulatory blood pressure, inflammation, and endothelial function after 12 weeks of aerobic or resistance training in middle-aged hypertensive patients	Low	Well-conducted pre-registered RCT with appropriate randomization, no dropouts, blinded outcome assessment, and complete reporting; lack of participant/personnel blinding is inherent to exercise trials.															Low	Randomization in blocks of three by VO2peak, sex and BMI using randomizer.org; baseline characteristics were similar across groups.	Some concerns	Participants and personnel were not blinded (impossible with exercise interventions); intention-to-treat analysis not explicitly described though no dropouts occurred.	Low	No dropouts; all 42 randomized participants completed assessments.	Low	Ambulatory BP measured with automatic device; FMD and CPET analyzed by blinded investigators; outcome measures objective.	Low	Pre-registered on ClinicalTrials.gov (NCT03282942); pre-specified primary outcomes (ABP, inflammation, endothelial function) reported.
Choi2020	RCT	RoB 2	Resting blood pressure (SBP, DBP, MAP, PP) after 12-week elastic band exercise (EBE) intervention in healthy older adults	Some concerns	Overall judgement is 'Some concerns' driven primarily by the quasi-random allocation method without described allocation concealment (D1), lack of blinding for outcome assessment of BP (D4), per-protocol rather than ITT analysis (D2), and absence of a pre-registered protocol (D5). No domain reaches 'High' risk, but multiple domains have unclear or suboptimal methodology. Despite these concerns, BP was measured with a standardised objective method and outcome reporting was consistent with stated methods.															Some concerns	Participants were allocated by 'shuffling of playing cards' with odd numbers assigned to EG and even to CTG. This is a transparent quasi-random method but allocation concealment is not described. Baseline characteristics were broadly similar, though age (75.1 vs 72.3 years, p=0.060) and fat free mass (p=0.062) showed borderline differences, suggesting possible imbalance. Unequal group sizes (n=15 vs n=12) with no clear justification.	Some concerns	No blinding of participants or personnel was described (typical for exercise interventions, but no mention of attempt to blind outcome assessors). Adherence to the exercise program was 76% in the EG. Analysis appears to be per-protocol (only the 27 completers were analysed) rather than intention-to-treat. No information on whether any participants in the control group undertook unsupervised exercise.	Some concerns	Of 30 enrolled, 27 completed follow-up (97% reported, but actually 90%). Three dropouts cited 'personal reasons'; no information on which group they were in or whether reasons were related to the intervention. No imputation or sensitivity analysis was performed. Outcome data were available for all 27 completers analysed.	Some concerns	Blood pressure was measured using a standard sphygmomanometer/stethoscope on the brachial artery after 20-min rest, with two measurements averaged - an objective and appropriate method. However, there is no mention of blinding of outcome assessors to group allocation. As BP measurement using a manual sphygmomanometer can be influenced by assessor knowledge, lack of blinding raises some concerns, though the method itself is relatively standardised.	Some concerns	No reference to a pre-registered protocol or statistical analysis plan was provided. All outcomes described in the methods section (SBP, DBP, MAP, PP, functional fitness components) were reported in the results. However, without access to a prospective protocol, the possibility of selective reporting cannot be excluded.
Arazi2018	RCT	RoB 2	Systolic/diastolic BP, heart rate, RPP, VO2max, body composition	Some concerns	Very small RCT (n=20) with limited reporting of randomization details, no blinding, and lack of trial registration.															Some concerns	Subjects randomly divided into groups; no details on method of sequence generation or allocation concealment.	Low	100% adherence reported in training group; no adverse events; diet and activity controlled.	Low	All 20 participants reported as completing the protocol with optimal adherence.	Some concerns	BP measured manually with sphygmomanometer (subjective); VO2max estimated via field test; no blinding described.	Some concerns	No trial registration cited; outcomes match methods.
Brenner2020	RCT	RoB 2	Heart rate variability and circulatory measures (BP, HR)	High	Substantial loss to follow-up with replacement of dropouts undermines randomisation, raising high risk of bias.															Low	Sealed envelope randomisation following pre-testing; baseline characteristics balanced between groups.	Some concerns	Open-label intervention; compliance variable (74-97%) and replacement of non-completers may compromise random allocation.	High	15/48 (31%) lost to follow-up or excluded from analysis; replacements recruited for non-completers, which deviates from ITT principles.	Some concerns	Objective ECG/BP measures used but assessor blinding not described.	Some concerns	No pre-registered protocol referenced; outcomes appear pre-specified per hypotheses but no protocol verification.
Brenner2020_control	RCT	RoB 2	Heart rate variability, BP, maximum walking distance after 12-week walking program in patients with PAD	High	Substantial loss to follow-up (~31%) and absence of ITT analysis indicate a high risk of bias due to missing outcome data.															Some concerns	Participants 'randomly assigned' to walking or comparison group; method of sequence generation and allocation concealment not described.	Some concerns	Home-based program; deviations from intended walking dose may have occurred; unblinded study.	High	48 enrolled, 33 completed (~31% dropout); 6 lost from walking and 3 from control to follow-up, plus 6 excluded for being unable to bike; substantial attrition without ITT analysis.	Low	HRV measured by spectral analysis from ECG; BP measured by standardized methods.	Some concerns	No prespecified protocol/registration cited.
Villalobos2019	RCT	RoB 2	Self-esteem; secondary cardiovascular indicators including systolic/diastolic BP	Some concerns	Multicenter community RCT with trial registration and CONSORT compliance; some uncertainty about ITT analysis and missing data handling.															Low	Multicenter randomized controlled community intervention; 364 participants randomized 3:1 (260 intervention, 104 control) by computerized program; trial registered (NCT02767739).	Some concerns	Open-label community intervention; analysis approach (ITT vs per-protocol) not explicitly described in extracted text.	Some concerns	10% loss to follow-up planned; actual retention not detailed in extracted text.	Low	BP measured as mean of 3 readings; objective biochemical measures; standardized questionnaires.	Low	Trial registered (NCT02767739); CONSORT guidelines followed.
Brasil2020	non-RCT	ROBINS-I	Body composition, autonomic function, cardiorespiratory fitness; BP as secondary outcome	Serious	Lack of randomised control group and substantial attrition without ITT analysis confer serious risk of bias.	Serious	No randomised concurrent control - eutrophic children assessed only at baseline as reference; pre-post single-arm intervention in obese group with no parallel untreated control.	Moderate	Participants recruited via advertising and assigned to groups based on BMI category; obese group selected for intervention with attrition rule (<75% adherence excluded from post-test).	Low	Judo intervention well described with frequency, duration, intensity (65-75% HRmax) and content per week.	Moderate	No control of co-interventions; children continued regular PE classes. No nutritional/lifestyle co-intervention provided but no monitoring.	Serious	7 of 27 OB participants (~26%) dropped out and were excluded from post-testing; only completers analysed.	Moderate	BP measured by trained researcher with standardized auscultation; single-blind for data analysis but not for participants.	Low	Trial registered (RBR-9d94td); pre-specified outcomes reported.
BallestaGarcia2020_HIICT	RCT	RoB 2	VO2max-ES (cardiorespiratory fitness); secondary: BP and HR	Some concerns	Well-designed and registered RCT with blinded assessors, but substantial attrition (~24%) and LOCF imputation raise some concerns.															Low	Block randomisation using Excel-generated sequence with central allocation concealment; prospectively registered (NCT03840330).	Some concerns	Participants and instructors not blinded due to nature of exercise interventions; ITT analysis with last observation carried forward was performed.	Some concerns	Of 54 randomised, only 41 completed (24% attrition); LOCF imputation may bias results, though ITT was applied.	Low	Assessors and statisticians were blinded to group assignment; BP measured with standard sphygmomanometer.	Low	Prospectively registered protocol; reported outcomes match pre-specified ones.
BallestaGarcia2020_MICT	RCT	RoB 2	VO2max estimated (BP secondary)	Some concerns	Well-designed RCT with concealed allocation and blinded assessors; concerns due to differential attrition between arms.															Low	Block randomisation with random number table; central allocation concealment; prospectively registered (NCT03840330).	Some concerns	Participants and instructors not blinded due to nature of exercise trial; ITT analysis with last observation carried forward used.	Some concerns	13/54 (24%) did not complete; differential attrition between groups (CG 33%, MICT 33%, HIICT 6%).	Low	Outcome assessors and statisticians blinded to group assignment; objective BP and fitness measurements.	Low	Pre-registered protocol with primary and secondary outcomes specified.
BallestaGarcia2020_Control	RCT	RoB 2	VO2max estimated; BP secondary	Some concerns	Registered RCT with blinded outcome assessment but substantial attrition handled via LOCF.															Low	Block randomization with Excel-generated sequence in 1:1 allocation; central allocation concealment; registered prospectively (NCT03840330).	Some concerns	Participants/instructors not blinded due to nature of exercise trial; ITT analysis with last observation carried forward; high attrition (13 of 54 did not complete).	Some concerns	24% did not complete (41 of 54 analyzed); LOCF used for ITT.	Low	Research staff performing assessment and statistical analysis blinded to group assignment.	Low	Registered prospectively; outcomes reported consistent with registration.
FernandezBuhigas2020	RCT	RoB 2	Maternal physiological changes (cardiovascular including BP, metabolic, renal, hepatic) at rest with supervised exercise during pregnancy vs control	High	Unplanned secondary analysis with outcomes not pre-specified in the original trial protocol creates high risk of bias from selective reporting.															Some concerns	Simple randomization using Epidat V.3.1 with computer-generated list; allocation concealment not detailed; this is an unplanned secondary analysis of the parent RCT.	Some concerns	Open-label trial; participants and personnel unblinded; analysis approach for deviations not clearly described.	Some concerns	Target sample size not achieved due to lack of resources; 124 women initially recruited but only 92 randomized for analysis; unclear handling of missing data across timepoints.	Some concerns	BP measured with validated Microlife monitor and blood tests by automated analyzer; outcome assessor blinding not described.	High	This is explicitly described as an unplanned secondary analysis, raising concerns about selective reporting of outcomes that were not pre-specified.
Blumenthal2020	RCT	RoB 2	Executive function (neurocognition)	Low	Pre-registered RCT with blinded outcome assessors, ITT analysis with multiple imputation, and high retention.															Low	2x2 factorial randomised clinical trial registered at ClinicalTrials.gov (NCT01573546); CONSORT diagram referenced.	Low	ITT analysis using mixed models with multiple imputation; lifestyle interventions cannot be blinded but analytic approach is appropriate.	Low	149/160 (93%) retained at 1-year follow-up; missing data handled with multiple imputation.	Low	Assessors were explicitly blinded to intervention group assignment.	Low	Prospectively registered (NCT01573546); primary and secondary outcomes pre-specified.
Dechichi2020	RCT	RoB 2	Resting and ambulatory blood pressure (24h, awake, sleep)	Low	Well-conducted double-blind RCT with appropriate randomisation, blinding, ITT analysis, and prospective registration.															Low	Participants randomly allocated via electronic draw program to two groups; capsules coded by a blinded researcher so allocation concealed; baseline characteristics balanced.	Low	Double-blind design (participants, researchers and statistician blinded to capsules); both groups received identical exercise; ITT analysis used.	Low	38 randomised, 31 completed post-tests; intention-to-treat analysis with last-observation-carried-forward applied to all randomised.	Low	BP assessed via validated ABPM device with standardised protocol over 24 h; outcome assessors blinded to capsule allocation.	Low	Trial registered at ClinicalTrials.gov (NCT03008785); primary and secondary outcomes pre-specified and fully reported.
DechicchiA2020	RCT	RoB 2	Blood pressure (resting and ambulatory)	Low	Well-conducted pilot double-blind RCT with proper randomisation, blinding, ITT analysis, and prospective registration.															Low	Randomly allocated via electronic draw program; capsules coded by blinded researcher with allocation concealment maintained; trial registered (NCT03008785).	Low	Double-blind for the supplementation; ITT analysis with LOCF; both groups received the same exercise intervention, isolating the supplement effect.	Low	38 randomised, 31 completed (~18% attrition); ITT with LOCF performed alongside per-protocol analysis.	Low	BP measured via ABPM device and assessed by blinded statistician; standardized protocol.	Low	Prospectively registered; primary and secondary outcomes specified and reported.
Ahtiainen2020	RCT	RoB 2	Cardiometabolic health indicators (BP, lipids, glucose, insulin)	Some concerns	Retrospective pooled analysis of two RCTs with objective outcomes but limited information on original randomization and lack of pre-specification of pooled analysis.															Some concerns	Retrospective analysis pooling data from two previous studies (2002-2006) where participants were 'randomly divided' into RT and control groups, but original randomization methods not detailed in this analysis.	Some concerns	RT cannot be blinded; high training adherence (>95%); subjects on BP/statin medications excluded from respective analyses.	Low	All available data from original cohorts included; minimal missing data described.	Low	Objective measurements: automated sphygmomanometer with documented test-retest variation; standardized biochemical assays with documented CVs; bioimpedance for body composition.	Some concerns	Retrospective pooled analysis from previously published studies; original trial registration not cited; multiple outcomes reported including pre-post and responder analyses.
Socrates2020	RCT	RoB 2	Ambulatory blood pressure (24-h, awake, asleep)	Some concerns	Well-designed registered RCT with ITT analysis but moderate attrition (~20%) and inherent lack of participant blinding.															Low	Registered (RBR-3h5394); single-blind two-arm parallel-group RCT; CONSORT-compliant reporting.	Some concerns	Single-blind design (open-label exercise); control group received health education meetings.	Some concerns	15 of 20 (SSTI) and 17 of 20 (control) completed; both ITT and per-protocol analyses performed.	Low	Objective 24-h ambulatory BP monitoring (CardioMAPA); single-blinded assessment.	Low	Prospectively registered with pre-specified primary outcome (ambulatory BP) and secondary outcome (6MWT).
Hannemann2020	RCT	RoB 2	Change in area under the serum glucose/time curve during OGTT; secondary includes 24-h blood pressure profiles after 12 weeks of timed pre-shift exercise vs no intervention	Some concerns	Small randomized trial with objective outcome measurement but limited information on allocation concealment, blinding, and missing data.															Some concerns	Randomization to exercise or no-intervention performed but method of sequence generation and allocation concealment not described; small sample (n=24) with slight imbalance in baseline training status.	Some concerns	Open-label trial with no participant/personnel blinding; adherence was 86.4%; analysis approach (ITT vs per protocol) not clearly described.	Some concerns	No clear description of missing data handling or dropouts during the 24-week study.	Low	24-h ABP measured with validated BPLab device; OGTT, hormone assays performed in standardized fashion; outcome measures objective.	Some concerns	Primary and secondary outcomes pre-specified but trial registration status not stated in the methods; small sample may limit reporting.
Jones2020	non-RCT	ROBINS-I	Aortic pulse wave velocity (PWV)	Moderate	Quasi-randomised allocation with predictable sequence raises confounding concerns; otherwise well-conducted with good adherence and objective outcomes.	Moderate	Quasi-randomised design using odd/even allocation by order of entry; baseline groups similar in age and characteristics but unmeasured confounders possible.	Moderate	Volunteers recruited via posters and ads; eligibility criteria pre-specified but selection bias possible due to self-selection.	Low	Circuit resistance training and wait-list control clearly defined.	Low	Adherence rate 92% (22/24 sessions); no adverse events; intervention delivered as planned.	Moderate	3/54 dropouts (one ankle injury unrelated to intervention, one moved, one withdrew); 51 analysed.	Moderate	Objective PWV measures with standardized protocol but no mention of assessor blinding.	Moderate	No prospective protocol registration referenced.
Torres2020	non-RCT	ROBINS-I	Cardiovascular risk factors, fitness; BP included	Serious	Single-arm uncontrolled study with no comparator group introduces serious risk of confounding bias for BP outcomes.	Serious	Single-arm prospective intervention with no control group; cannot adjust for secular trends or regression to the mean; no measured confounders adjusted for.	Moderate	Self-selected new gym members enrolled at facility induction; selection likely linked to motivation and health status.	Low	Individualised 12-week exercise programme based on risk stratification and monitored via MyWellness Technogym platform; well classified.	Serious	No control of co-interventions (diet, lifestyle) explicitly acknowledged; no comparator group to estimate effect attributable to intervention.	No information	No information on dropout numbers or missing data handling among the 251 included; unclear whether all randomised completed assessments.	Moderate	BP measured by standardised method with averaged values, but outcome assessors not blinded; same assessors at pre and post.	No information	No mention of trial registration or pre-specified protocol; selective reporting cannot be assessed.
Pedralli2020_AT	RCT	RoB 2	Endothelial function (FMD); secondary outcomes included 24-hour ambulatory blood pressure and VO2max (Bruce protocol)	Some concerns	The trial used appropriate randomisation, blinded outcome assessment, and pre-specified outcomes via a published protocol and registry. However, lack of an ITT analytical approach (only 37/42 randomised participants included in analyses), incomplete reporting of how deviations from intervention were handled, and the open-label nature of the exercise intervention (unavoidable but with limited mitigation) raise some concerns. Overall, the study is judged at 'Some concerns' under RoB 2 driven mainly by D2 (deviations) and D3 (missing data).															Low	Randomisation was performed via www.randomization.org with a coded 1:1 distribution and 3 blocks of 14 allocations. Baseline characteristics were similar across groups (no significant baseline differences reported). The study was registered prospectively in the Brazilian Registry of Clinical Trials (RBR-9ygmdn) and a published protocol exists. Although the precise method of allocation concealment is not described, the use of an external web-based randomisation service and reported baseline balance support a low risk judgement.	Some concerns	This is an exercise intervention trial, so blinding of participants and personnel delivering the intervention was not feasible. Participants were blinded only during initial tests, and adherence/attendance to the prescribed sessions is not reported in detail. Analyses appear to follow per-protocol rather than ITT (only those who completed training were analysed: 37 of 42 participants). No mention of how deviations from intended intervention were handled analytically.	Some concerns	Of 42 randomised participants, 5 did not complete the training protocol (1 from AT, 2 from RT, 2 from CT), and analyses were based on 37 completers (88%). The flow diagram is referenced but reasons for dropouts are not fully detailed in the text. No imputation or sensitivity analysis for missing data is described. Attrition is modest but exclusion of non-completers from analysis (rather than ITT) raises some concerns.	Low	Outcome assessors were blinded to group allocation. FMD analyses were performed offline by a blinded evaluator. ABPM was assessed by an evaluator blinded to interventions. Echocardiography measurements were also evaluated by a blinded evaluator. VO2max was predicted via the Bruce protocol under cardiologist supervision (blinded). Outcome measurement methods are standardised and identical across groups.	Low	A prospective study protocol was published (Trials 2016; SEFRET) and the trial was registered in the Brazilian Registry of Clinical Trials (RBR-9ygmdn, registered 01/03/2015). Primary (FMD) and secondary outcomes (ABPM, VO2max, muscle strength, cardiac structure) reported in the paper match the pre-specified outcomes in the protocol. Some modifications to the protocol (duration reduced from 12 to 8 weeks, frequency from 3 to 2 per week, sample size recalculation) are transparently described.
Pedralli2020_RT	RCT	RoB 2	Endothelial function (FMD) and ambulatory blood pressure after 8 weeks of AT, RT, CT in prehypertension/hypertension	Some concerns	Well-conducted registered RCT with blinded outcome assessment; minor concerns due to some attrition from intended sample sizes.															Low	Randomized, evaluator-blinded, parallel-group trial; computer-based randomization (randomization.org) with blocks of 14; registered in Brazilian Registry of Clinical Trials (RBR-9ygmdn); follows CONSORT.	Low	Supervised exercise protocol; participants blinded to allocation during initial tests.	Some concerns	42 participants randomized; 13 AT + 12 RT + 12 CT analyzed (~12% dropped from analysis); details not fully described.	Low	FMD and ABPM analyzed by blinded evaluators; evaluator-blinded design.	Low	Registered trial with previously published protocol (SEFRET); sample size was recalculated and reported transparently.
Pedralli2020_CT	RCT	RoB 2	Endothelial function (FMD); secondary 24-hour ambulatory blood pressure	Low	Well-designed RCT with proper randomization, evaluator blinding, trial registration, and published protocol.															Low	Randomized via randomization.org with 1:1 ratio in blocks of 14; trial registered (RBR-9ygmdn); published protocol.	Low	Participants blinded during initial tests; investigators blinded for outcome evaluations.	Some concerns	Final n=37/42 (88%); analysis approach for missing data not fully detailed.	Low	Evaluator-blinded RCT; ABPM and FMD analyzed offline by blinded evaluator; echocardiography by blinded evaluator.	Low	Trial registered with published protocol; CONSORT Statement followed.
Ahn2020	non-RCT	ROBINS-I	Resting blood pressure (SBP/DBP) following 6-month active aerobic exercise (combined elastic-band resistance and aerobic dance) in prehypertensive elderly women (NBP vs HNBP groups)	Serious	This is a non-randomised single-arm pre/post study with no concurrent non-exercising control, substantial differential loss to follow-up (40% in HNBP vs 10% in NBP), self-selected volunteers, and no adjustment for important confounders such as diet, medication, or other physical activity. Domains D1 (confounding) and D5 (missing data) are rated Serious, which drives the overall judgement to Serious risk of bias under ROBINS-I.	Serious	Single-arm pre/post intervention design with no non-exercising control group. Both NBP and HNBP groups received the same exercise programme, so observed pre-post changes cannot be separated from secular trends, regression to the mean (especially in the HNBP group whose baseline SBP was elevated), seasonal effects, or co-interventions (diet, other lifestyle changes). The authors did not adjust for or measure key confounders (diet, medication use, physical activity outside the programme). Baseline imbalances between groups (e.g., age, %fat) were not statistically controlled.	Moderate	Participants were self-selected volunteers from members of an Elderly Health Promotion Center who responded to a recruitment notice; the authors explicitly acknowledge that 'the random selection method cannot be considered to be applied in the process of selecting a perfect subject.' Allocation to NBP vs HNBP groups was based on baseline blood pressure (post-exposure characteristic), which could introduce selection effects, although the start of follow-up and start of the intervention coincided.	Low	The exercise intervention (3 sessions/week, 60 min, elastic band resistance + aerobic dance, 6 months, RPE 11-15, 65-75% HRmax via Karvonen) is clearly defined and prospectively delivered. Group classification (NBP vs HNBP) was based on objectively measured baseline BP using established European guideline cut-offs. Misclassification of intervention status is unlikely.	Moderate	Intervention intensity was monitored using RPE and HR, with adjustments built in. However, there were substantial dropouts (10 of 40 = 25% overall; HNBP group lost 8 of 20 = 40%), and the analysis is restricted to completers (n = 30) rather than the per-protocol vs intention-to-treat comparison. No information on co-interventions (diet changes, medication initiation/changes during 6 months) is provided, and adherence/attendance data are not reported in detail.	Serious	10 of 40 enrolled participants (25%) did not complete the programme. The HNBP group lost 8 of 20 (40%), a substantial and differential loss compared with NBP (2 of 20, 10%). No information is given about characteristics of dropouts, reasons for dropout, or sensitivity analyses (e.g., ITT with imputation). Only completer data are presented, raising concern that results, especially for HNBP, may be biased.	Moderate	Blood pressure is an objectively measured outcome and methods of measurement appear standard. However, no information is provided about blinding of outcome assessors, number of BP readings, rest period before measurement, time of day, device used, or whether the same assessor measured pre and post. Given the unblinded single-group design, outcome assessment bias for BP is possible but unlikely to be large for an objective measure.	Moderate	No published trial protocol or registration is referenced, so it is not possible to verify that all pre-specified outcomes are reported. The set of outcomes reported is broad (BP, body composition, lipids, multiple inflammatory markers, Framingham score, fitness items) and results align with the stated aims; however, without a protocol, selective reporting of analyses or measurement time points cannot be ruled out.
TurriSilva2020	RCT	RoB 2	Autonomic modulation (HRV); secondary: blood pressure, heart rate, muscle strength	Some concerns	Block-randomised trial with blinded outcome assessor but lacking trial registration and detailed allocation concealment description.															Some concerns	Block randomisation was used with sequence generation and enrollment by a trained therapist blinded to outcomes; allocation concealment details not fully described.	Some concerns	Open-label exercise interventions cannot blind participants/personnel; analysis approach (ITT vs per-protocol) not stated.	Some concerns	All 38 participants reportedly completed sessions but flow of dropouts/exclusions and missing-data handling are not fully described.	Low	BP measured per AHA recommendations, and the assessor of outcomes was blinded to group allocation.	Some concerns	No mention of prospective registration; outcomes correspond to methods but no protocol referenced.
TurriSilva2020_CRT	RCT	RoB 2	Heart rate variability (autonomic modulation) and blood pressure after 30 sessions of functional vs conventional resistance training in metabolic syndrome	Some concerns	Randomized trial with blinded outcome assessment and complete follow-up, but lacks pre-registration and full allocation concealment detail.															Some concerns	Block randomization performed by a trained physical therapist blinded to outcome evaluations; allocation concealment process not explicitly detailed.	Some concerns	Open-label exercise interventions; participants and personnel not blinded; all participants reportedly completed all 30 sessions but ITT framework not described.	Low	All participants completed all sessions; sessions were replaced if missed.	Low	HRV assessed objectively via Polar monitor with Kubios software; BP assessed via standardized AHA-recommended procedures; evaluator was blinded to group allocation.	Some concerns	No mention of pre-registration; primary outcome (HRV) and secondary outcomes reported as intended.
Corres2019_AC	RCT	RoB 2	Body composition, BP, cardiorespiratory fitness	Some concerns	Registered RCT with stratified randomisation and blinded assessment; some attrition concerns at 6-month follow-up.															Low	Time-blocked computerised randomisation stratified by sex, SBP, BMI and age (EXERDIET-HTA trial); registered (NCT02283047).	Some concerns	Multi-arm parallel single-blind design; supervised exercise interventions could not be blinded to participants.	Some concerns	34/224 (15%) did not provide 6-month follow-up data (15 during intervention, 19 at 6M); analysis on 190 completers.	Low	Single-blind design with assessors blinded; objective BP (ambulatory) and CRF (V̇O2peak) measurements.	Low	Pre-registered protocol with primary outcomes specified.
Corres2019_HVMICT	RCT	RoB 2	Body composition, blood pressure, cardiorespiratory fitness	Some concerns	Well-conducted registered single-blind RCT with objective outcomes; concern from dropouts and complex multi-arm comparison.															Low	Time-blocked computerized randomization program with stratification by sex, SBP, BMI, age; registered (NCT02283047); described as single-blind controlled experimental trial.	Some concerns	Open-label intervention but assessor-blinded (single-blind); follow-up after supervision removed.	Some concerns	34 of 224 dropped out (15 during intervention, 19 at 6M follow-up); 190 of 224 completed all three visits.	Low	24-hour ambulatory BP monitoring with standardized device; objective cardiopulmonary exercise testing.	Low	Registered prospectively with pre-specified outcomes.
Corres2019_HVHIIT	RCT	RoB 2	Blood pressure, cardiorespiratory fitness, and body composition	Some concerns	Well-designed registered RCT but loss to follow-up at 6 months and unclear handling of missing data raise some concerns.															Low	Stratified randomisation by sex, SBP, BMI and age using time-blocked computerised program; registered (NCT02283047).	Some concerns	Open-label exercise trial; after intervention all received only advice; adherence to unsupervised period likely variable.	Some concerns	224 randomised, 209 completed intervention, 190 attended 6M follow-up (15% loss); analysis approach for missing data not fully detailed.	Low	Objective measures (ABPM, cycle ergometer VO2peak, anthropometry) used; single-blind design.	Low	Trial prospectively registered (NCT02283047); protocol published previously.
Corres2019_LVHIIT	RCT	RoB 2	Cardiorespiratory fitness, blood pressure, body composition (long-term follow-up)	Some concerns	Robust randomisation and blinded BP assessment, but ~15% attrition over 6-month unsupervised follow-up with completer-only analysis raises some concerns.															Low	Time-blocked computerized randomization stratified by sex, SBP, BMI and age; baseline characteristics balanced across four groups.	Some concerns	Single-blind design; participants and exercise specialists aware of group, but assessors were blinded. Long unsupervised follow-up means adherence to advice could not be verified.	Some concerns	Of 224 randomised, 34 (15%) did not complete 6-month follow-up; analysis appears to be per-protocol on 190 completers without ITT.	Low	BP measured via 24-h ABPM with validated device following European guidelines; measurement method identical across groups and time points.	Low	Trial registered prospectively (NCT02283047) with previously published protocol; outcomes pre-specified.
Rodrigues2019	RCT	RoB 2	Blood pressure and arterial stiffness/vascular function	High	Although the parent trial was rigorously designed, this analysis restricted to BP-responders deviates from ITT and is at high risk of bias.															Low	Block randomisation using random number tables, stratified for sex and baseline SBP, performed by an independent researcher with concealed allocation; trial registered (NCT02348138).	High	This analysis is a 'partial analysis' restricted to responders (subjects who reduced SBP after IHT); merging two intervention arms and selecting responders introduces substantial deviation from ITT.	High	Patients with BP reduction <4 mmHg or attendance <80% were excluded from analysis, creating major selection of responders; non-ITT analysis.	Low	Data collected by researchers blinded to allocation; standardized methods for BP and vascular function.	Some concerns	Registered trial, but this report is described as a partial analysis of responders only, which may represent selective reporting.
Oliveira2020	RCT	RoB 2	Resting blood pressure, VO2peak, and muscle strength after 8 weeks of concurrent training with elastic tubes in hypertensive older adults	Some concerns	Well-conducted RCT with appropriate allocation concealment, blinded outcome assessor, and pre-registration; small sample size and per protocol analysis create minor concerns.															Low	Block randomization with sequentially numbered, opaque, sealed envelopes opened in front of participant; allocation sequence generated using randomized.org; baseline characteristics balanced.	Some concerns	Open-label trial; minimum 85% attendance criterion may have led to per protocol bias; 2 participants from CG did not complete the study.	Some concerns	2 of 30 (CG) dropped out for personal reasons; analysis of completers (23) only without ITT.	Low	BP assessed with automated Omron device by an assessor blinded to group allocation; standardized AHA-compliant procedures.	Low	Registered in Brazilian Clinical Trial Registry (RBR-5CGP6H); pre-specified outcomes reported.
Punia2020	RCT	RoB 2	Resting blood pressure	Some concerns	Registered RCT with blinded outcome assessment and minimal attrition, but ward-based group allocation rather than individual randomization and baseline imbalances raise some concerns.															Some concerns	Described as stratified randomization by sex and hypertension grade, but groups were recruited from different city wards which may not be true randomization at individual level; baseline imbalances in DBP, MAP, pulse rate.	Some concerns	Described as double-blind (participants and assessor); exercise interventions cannot truly be blinded for participants; supervised first week then home-based unsupervised.	Low	5 dropouts of 45 enrolled; 40 completed (75% completion threshold required); minimal attrition.	Low	Outcome assessor blinded; BP measured by automatic digital sphygmomanometer with standardized protocol; 3 readings averaged.	Low	Trial registered (CTRI/2017/03/008280); pre-specified outcomes (resting BP and pulse rate) reported.
Punia2020_control	RCT	RoB 2	Resting blood pressure (systolic and diastolic) at 8 weeks	High	The study has high risk of bias overall, driven primarily by problems in the randomisation domain (geographic/ward-based allocation rather than true individual randomisation, no described allocation concealment, and significant baseline imbalances in DBP and pulse rate) and selective reporting (publication of only 2 of 4 trial arms as 'partial preliminary findings' with no a priori sample size calculation). Additional 'some concerns' arise from missing data handling and unclear analysis approach.															High	Although the authors describe 'stratified randomization' by sex and hypertension stage, the actual allocation method is problematic: the Hisar urban area was divided into wards, and one ward was assigned to the IHG training group and another ward to the active control group (geographic/cluster allocation rather than individual random allocation). Recruitment was 'through sequential selection (first come, first selection)' within wards. No allocation concealment mechanism is described. Baseline imbalances support concerns: pre-DBP differed significantly (p<.05), and pre-pulse rate differed significantly (p<.01) between groups, suggesting the randomisation process did not produce comparable groups.	Some concerns	Participants and outcome assessor were blinded (double-blind), but care providers/researchers delivering the intervention could not be blinded given the nature of IHG training versus no training. Adherence was reported (>=75% of sessions completed in IHG group), but the analysis approach (intention-to-treat vs per-protocol) is not explicitly described. Five participants dropped out and were not included in the final analysis of 40, suggesting a per-protocol-like analysis rather than ITT.	Some concerns	Trial started with 45 participants, 5 dropped out (11%), and 40 were analysed. The reasons for dropout and the distribution across arms are not clearly reported in the text, and no sensitivity analysis was conducted to assess robustness to missing data.	Low	Blood pressure and pulse rate were measured using an automatic digital sphygmomanometer with a standardised protocol (three readings averaged, standard positioning, same device). The outcome assessor was blinded to treatment allocation ('therapist with 5-year experience... who was blinded from the treatment arm'). The method of measurement was appropriate and identical between groups.	High	The trial was registered (CTRI/2017/03/008280), but this publication explicitly reports only 2 of 4 planned arms ('Only two arms (IHG training and active control) were included from the original trial's four arms') and is described as 'partial preliminary findings'. Selective reporting of a subset of arms from a multi-arm trial, particularly before the full trial is complete, is a strong indicator of selective reporting bias. Sample size was not calculated a priori (post-hoc power analysis only).
Chacaroun2020	RCT	RoB 2	Maximal exercise capacity (VO2peak); secondary: blood pressure, vascular function, body composition	Some concerns	Registered single-blind RCT with objective outcomes but very small sample size and sex imbalance limit precision.															Low	Registered (NCT02642705); prospective, randomized, controlled, single-blind study; 23 subjects randomized to HET (n=12) or NET (n=11).	Some concerns	Single-blind (subjects blinded to FiO2 condition); supervised exercise sessions; baseline imbalance in sex distribution (1 vs 3 females).	Some concerns	Small sample; attrition not detailed in extracted text.	Low	Objective measurements (digital BP monitor, CPET, pulse-wave velocity, Endo-PAT, MRI body composition).	Low	Registered trial with pre-specified primary outcome.
Tin2020	non-RCT	ROBINS-I	Cardiorespiratory fitness (VO2max) and hemodynamic parameters	Serious	Single-arm before-and-after design without control group raises serious confounding concerns despite good adherence and assessor blinding.	Serious	Uncontrolled, before-and-after (quasi-experimental) single-arm pilot study with no control group; secular trends and regression to the mean cannot be excluded.	Moderate	Convenience sample recruited via posters and word of mouth; eligibility criteria pre-specified.	Low	Cardio Tai Chi program clearly defined with structured intensity progression.	Low	All 31 participants completed protocol without missing sessions.	Low	Complete data on all enrolled participants reported.	Moderate	Three assessors performed measurements blinded to purpose but participants not blinded to intervention; submaximal VO2 estimation has inherent limitations.	Moderate	No prospective protocol registration referenced.
Pereira2020	non-RCT	ROBINS-I	Brachial and central blood pressure	Serious	Allocation by post-hoc adherence and absence of randomisation cause serious confounding and selection bias.	Serious	Explicitly non-randomised; groups defined post-hoc by adherence to physical exercise component, introducing strong selection/confounding effects since adherence relates to motivation and health status.	Serious	Group allocation based on adherence to exercise after enrolment introduces selection bias; non-adherers became the control group.	Low	Tailored aerobic plus physiotherapy intervention well described in frequency and content.	Moderate	All participants received nutritional counselling and occupational activities; control group received all non-exercise dimensions of intervention. Medication was kept constant.	No information	No information on missing data; all 32 participants appear to be analysed but dropout reporting limited.	Moderate	BP measured by validated oscillometric device with three measurements averaged; no mention of assessor blinding.	No information	No mention of prospective registration or pre-specified protocol; selective reporting cannot be assessed.
Yamagata2020	RCT	RoB 2	Resting blood pressure following 8 weeks of isometric handgrip training	Some concerns	Small RCT with adequate randomisation method and complete follow-up, but limited concealment, no assessor blinding and no registered protocol.															Some concerns	Permuted blocks randomisation (sizes 2-6) with 1:1 allocation; allocation concealment method not described.	Some concerns	Open-label exercise intervention with no blinding; same investigator performed all measurements.	Low	All 20 randomised participants completed all measurements; no missing data.	Some concerns	Validated automated BP monitor used per protocol, but assessor was not blinded; could not avoid bias from outcome assessor knowing group.	Some concerns	No prospective trial registration mentioned; primary outcomes match methods.
Clark2020	RCT	RoB 2	Central (aortic) and peripheral (brachial) BP, aortic stiffness after 6 weeks HIIT vs MICT in overweight/obese males	Some concerns	Registered RCT but lack of blinded outcome assessment and ~24% dropout without ITT analysis raise some concerns.															Some concerns	Randomized 1:1 with pre-generated list of permuted blocks (randomization.com); registered (ACTRN12619001409167). However, lead investigator generated allocation and enrolled participants (potential bias).	Low	100% training attendance reported; full compliance to session requirements; supervised exercise.	Some concerns	37 enrolled, 28 completed (~24% dropout); only completers analyzed without ITT.	Some concerns	Researchers performing BP and aortic stiffness assessments were NOT blinded to participant's training group allocation.	Low	Registered trial with prespecified outcomes.
Okamoto2020	RCT	RoB 2	Central and peripheral blood pressure and augmentation index	Some concerns	Small RCT with blinded assessor and good adherence but randomization method not detailed and trial registration not mentioned.															Some concerns	Participants randomly assigned to IHG (n=11) or CON (n=11); randomization method not detailed in extracted text; ethics approval obtained.	Some concerns	Open-label intervention; participants performed IHG at home after learning; adherence based on log books; analysis approach (ITT) not specified.	Low	All participants completed 5 days/week IHG training for 8 weeks.	Low	Investigator blinded to group assignment performed all measurements; objective applanation tonometry and oscillometric BP.	Some concerns	Ethics committee approval mentioned; trial registration not explicitly stated in extracted text.
Son2020	RCT	RoB 2	Age-associated hormones (estradiol, GH, IGF-1, DHEA-S), blood pressure, and body composition after 12 weeks of resistance band exercise in postmenopausal women with stage 1 hypertension	Low	Well-conducted pre-registered RCT with proper allocation concealment, blinded outcome assessment, and both ITT/per-protocol analyses reported.															Low	Allocation sequence generated by computerized random number generator; enrollment and allocation performed by separate study coordinators; no baseline differences between groups.	Low	Both ITT (EX=12, CON=13) and per protocol analyses reported; CON group supervised at same frequency to control for attention effects.	Low	ITT analysis included all randomized participants; per-protocol analysis included completers; both reported transparently.	Low	BP measured with automated sphygmomanometer in duplicate; researchers performing measurements were blinded to participant randomization.	Low	Registered with ClinicalTrials.gov (NCT03919201); pre-specified outcomes reported.
Park2020	RCT	RoB 2	Blood pressure, arterial stiffness, body composition, and physical function	Some concerns	Small pilot RCT with computerised randomisation but limited reporting of allocation concealment, blinding, and registration.															Some concerns	Computerised random number generator used; baseline characteristics balanced but allocation concealment not detailed.	Some concerns	Open-label exercise pilot; supervised exercise was specialised by trainers; control received no intervention; small sample (n=20 analysed of 24 enrolled).	Some concerns	4/24 withdrew; data excluded rather than imputed; ITT analysis not described.	Some concerns	Objective measures (BP, baPWV, blood biomarkers) but no mention of assessor blinding.	Some concerns	No prospective trial registration mentioned; multiple outcomes assessed.
Afsin2021	non-RCT	ROBINS-I	Serum adropin (BP secondary)	Serious	Single-arm pre/post study without control group; cannot exclude time/training-camp effects independent of intervention.	Serious	Single-arm pre-test/post-test design; no control group; authors acknowledge limitation that study was not designed as RCT.	Moderate	16 healthy male volleyball players from a single team; convenience sample.	Low	Detailed 8-week aerobic and resistance training program clearly described.	Moderate	All subjects completed intervention; no specific nutrition control; participants asked to avoid high physical exertion outside training.	Low	All 16 participants completed all measurements.	Moderate	Standardised BP measurement protocol per ESC guidelines; assessor blinding not mentioned.	No information	No prospective protocol registration described.
Taati2021	RCT	RoB 2	SBP/DBP (office and 24h ambulatory) and HR	Some concerns	Although the study was double-blind and placebo-controlled with masked outcome assessment, the randomisation method (self-selection of coded bottles) is non-standard, pre-randomisation dropout is not fully described, and no prospective protocol/trial registration is referenced. These limitations raise some concerns without rising to high risk of bias.															Some concerns	Participants were randomly assigned to 4 groups by selecting coded bottles from a non-transparent bag (a quasi-random self-selection method rather than a computer-generated sequence). Allocation concealment was supported by identical bottles/capsules coded by an independent pharmacist, but the randomisation method is non-standard and baseline imbalances cannot be ruled out (group sizes 11/10/10/13 from 44 women).	Low	Double-blind, placebo-controlled design with identical capsules; participants, researchers, and outcome assessor were masked. Adherence was reported as 100%, no adverse events, and medication doses/timings were unchanged during the study.	Some concerns	Of 49 volunteers, 44 were randomised after 'initial dropout' (5 excluded pre-randomisation, not detailed). All 44 randomised participants appear to be analysed (100% adherence reported), but the paper does not explicitly describe an ITT analysis, and pre-randomisation attrition is not fully characterised.	Low	Office BP/HR measured with standardised equipment, averaged over 3 measurements at 5-min intervals; 24h ambulatory BP measured with Oscar 2 oscillometric device. All measurements were performed by the same observer who was masked to treatment allocation. Outcome measures are objective.	Some concerns	No prospective trial registration or pre-specified analysis plan is referenced (only institutional review board approval DRT-7971). All a priori variables (SBP, DBP, MBP, HR, RPP, office and ambulatory) appear to be reported, but the absence of a registered protocol prevents full assessment of selective reporting.
RamirezVelezA2020	RCT	RoB 2	Cardiometabolic risk factors including BP, vascular function, fitness	Some concerns	Registered single-blind factorial RCT with objective vascular outcomes; small sample and complex 4-arm comparison.															Low	Single-blind, 2x2 factorial trial (NCT02715063); randomization by third party using variable permuted block sizes with computer-generated random numbers.	Some concerns	Single-blind design; participants not blinded to intervention; outcome assessors blinded.	Some concerns	Sample size 57 with limited details on dropouts in abstract; multiple comparisons across 4 groups.	Low	Standardized objective measurements (FMD, PWV, blood lipids, BP) with blinded assessors.	Low	Trial prospectively registered with detailed protocol previously published.
RamirezVelezB2020	RCT	RoB 2	Cardiometabolic risk factors, vascular parameters, physical fitness; BP measured as cardiometabolic outcome	Some concerns	Properly randomised single-blind RCT, but per-protocol analysis rather than ITT and lack of participant blinding raise some concerns.															Low	Randomization performed by a third party using variable permuted block sizes with computer-generated random numbers in a 2x2 factorial design.	Some concerns	Single-blind design; participants and exercise staff aware of allocation. Per-protocol mixed model analyses used rather than strict ITT.	Some concerns	Per-protocol analysis described; CONSORT flow diagram referenced but completion rates not fully detailed in first 10 pages.	Low	BP measured in duplicate with validated automated monitor (Omron) per standardised protocol; FMD/PWV measured with established techniques.	Low	Trial registered at ClinicalTrials.gov (NCT02715063); protocol published previously; outcomes pre-specified.
RamirezVelezC2020	RCT	RoB 2	Resting blood pressure (systolic and diastolic) and resting heart rate, measured by automated monitor (Omron M2) and chest HR monitor (Polar V-800) following 12 weeks of HIIT, RT, concurrent training (CT), or nutritional guidance in sedentary overweight adults	Some concerns	Overall judgement is 'Some concerns' driven by domains D2 (deviations) and D3 (missing data). Strengths include adequate randomization with computer-generated sequences by a third party, pre-registration, and use of objective measurement devices for BP and HR. Concerns relate to lack of blinding of participants/personnel (inherent to exercise trials), use of per-protocol analysis rather than intention-to-treat, and an apparent discrepancy between the 72 randomized and 57 analyzed participants without detailed dropout reporting in the text.															Low	The study is described as a single-blind, randomized controlled 2x2 factorial trial (ClinicalTrials.gov NCT02715063). Randomization was performed by a third party using variable permuted block sizes with computer-generated random numbers, suggesting allocation concealment. Baseline characteristics appear balanced across groups (Table 1).	Some concerns	Participants and personnel delivering the intervention were necessarily aware of the assigned exercise modality (HIIT, RT, CT, or NG) because exercise interventions cannot be blinded. The study is described as 'single-blind' but it is unclear whether outcome assessors for blood pressure/HR were blinded. Training adherence was high (HIIT 95%, RT 96%, CT 88%). Analyses are described as 'per-protocol mixed model' rather than intention-to-treat, which could introduce bias from deviations from intended interventions.	Some concerns	72 participants were randomized (18 per group), but baseline characteristics in Table 1 report data on 57 subjects, suggesting that some participants did not complete the study or did not have complete data. The CONSORT diagram is referenced (Figure 1) but specific dropout numbers per arm and reasons for missing data are not clearly described in the methods/results text. Per-protocol analysis rather than ITT may amplify bias from missing data.	Low	Blood pressure was measured with a validated automated device (Omron M2, HEM-7117-E) in duplicate after 15 minutes of seated rest with standardized positioning. Resting HR was measured with a Polar V-800 chest monitor after 15 minutes of supine rest. These are objective, standardized measurements unlikely to be substantially affected by knowledge of intervention. Methods of measurement were consistent across groups.	Low	The trial was pre-registered on ClinicalTrials.gov (NCT02715063) and a published protocol exists (Trials 2016;17:298, reference 30). Outcomes reported (BP, HR, VO2max, body composition, vascular function) align with the stated study aims. Both positive and null findings are reported (e.g., no significant differences for many outcomes), suggesting no obvious selective reporting.
RamirezVelezD2020	RCT	RoB 2	Cardiometabolic risk factors, vascular parameters, physical fitness (including BP)	Some concerns	Registered single-blind factorial RCT with proper randomisation, but per-protocol analysis and unclear handling of missing data raise some concerns.															Low	Randomization performed by a third party using variable permuted block sizes with computer-generated random numbers; registered at ClinicalTrials.gov (NCT02715063).	Some concerns	Single-blind design; per-protocol mixed model analysis used; ITT handling not fully described.	Some concerns	57 subjects randomised but final analyzed numbers across 4 groups suggest some attrition; per-protocol analysis emphasized.	Low	BP measured with automated monitor (Omron) per standardized protocol; outcome assessors blinded in single-blind design.	Low	Prospectively registered (NCT02715063) and protocol previously published; pre-specified outcomes reported.
HooshmandMoghadam2021	RCT	RoB 2	Systolic and diastolic blood pressure in elderly hypertensive men following 12 weeks of resistance training and/or saffron supplementation	Some concerns	This was a registered RCT with random allocation via an online randomiser and standardised outcome measurement. However, allocation concealment, blinding of outcome assessors, handling of missing data and deviations from intended interventions are not adequately described. No domain reaches 'High' risk, but multiple domains have unclear/limited information, leading to an overall judgement of 'Some concerns'.															Some concerns	Participants were randomly allocated to four groups (RT, S, RTS, CO) using the digital tool www.randomizer.org. However, allocation concealment is not described, and baseline characteristics across groups are reported but no explicit mention of allocation sequence generation safeguards or concealment procedure is provided.	Some concerns	The trial was a parallel-group exercise/supplement trial; blinding of participants and personnel was not feasible for the resistance training intervention and is not described for the saffron tablet (no placebo for the control or RT groups is mentioned). Adherence and per-protocol vs ITT analysis approach is not clearly specified. No information on deviations from intended intervention.	Some concerns	All groups appear to retain n=12 across measurement points (baseline, 6, 12 and 18 weeks), but the manuscript does not explicitly describe dropouts, attrition, or how missing data were handled. No CONSORT flow diagram is described in the extracted text.	Some concerns	Blood pressure was measured following a standardised protocol (JNC VII) by a single experienced evaluator using a calibrated sphygmomanometer/stethoscope. However, there is no statement that the outcome assessor was blinded to group allocation, and the BP method is observer-dependent (auscultatory).	Some concerns	The study is registered (IRCT20190731044398N1) and ethics-approved (IR.SSRC.REC.1398.020). All pre-specified outcomes mentioned in the methods (BP variables, ANP, NO, adiponectin, ET-1, anthropometrics) appear to be reported. However, the pre-registered protocol was not directly compared in this assessment, so the possibility of selective reporting cannot be fully excluded.
Neunhauserer2021	RCT	RoB 2	Submaximal exercise performance (including blood pressure) after 12 weeks of exercise training with supplemental oxygen vs medical air in COPD patients (secondary analysis of SCOPE trial)	Some concerns	Well-designed double-blind crossover RCT with appropriate blinding, but this is a secondary analysis of pre-registered primary outcomes which raises modest concerns about selective reporting.															Low	Randomized, controlled, double-blind, crossover trial; blinding achieved by locked away gas cylinders and hidden gas distributing system.	Low	Double-blind crossover design with adequate blinding of gas type; supervised, ECG-monitored exercise sessions.	Some concerns	From 137 contacted patients, only 29 analyzed; selective inclusion in this secondary analysis raises some concerns about missing data.	Low	Standardized CPET with objective measurements (work rate, VO2, blood pressure, lactate); blinded assessors due to gas-blinding.	Some concerns	Pre-registered (NCT01150383), but this is a secondary analysis of submaximal endpoints which may not have been pre-specified as primary outcomes.
Gripp2021_HIIT	RCT	RoB 2	Cardiometabolic health markers including VO2max, BMI, visceral fat, blood pressure	Some concerns	Small RCT comparing two active interventions without dedicated control; loss to follow-up handled by exclusion rather than ITT.															Some concerns	Subjects matched for BMI and randomly assigned to MICT or HIIT, but no concurrent control group; allocation concealment not described.	Some concerns	Supervised exercise intervention with all sessions monitored; participants who missed sessions were excluded, potentially compromising ITT.	Some concerns	5/27 (19%) did not complete training and were excluded from analysis; per-protocol approach not ITT.	Low	Objective measures (ABPM, DEXA, indirect calorimetry); standardised protocols used.	Some concerns	No reference to prospective protocol registration.
Gripp2021_MICT	RCT	RoB 2	Cardiometabolic health markers including ambulatory blood pressure	Some concerns	Randomised trial with valid ABPM outcome measurement but lack of allocation concealment detail, no blinding, completer-only analysis, and no trial registration give some concerns.															Some concerns	Subjects matched by BMI then randomly assigned to HIIT or MICT, but specific randomization method and allocation concealment not described.	Some concerns	Open-label exercise intervention; both participants and supervising researchers aware of allocation. No mention of blinded outcome assessment.	Some concerns	5 of 27 randomised (~18%) excluded from analysis due to injury or personal reasons; per-protocol analysis on 22 completers; no ITT analysis.	Low	BP measured via 24-h ABPM with validated oscillometric device with pre-specified data quality criteria (≥16 daytime, ≥8 nighttime readings).	Some concerns	No mention of prospective trial registration; pre-specified outcomes appear to be reported but protocol availability unclear.
Tollar2021_EX2	non-RCT	ROBINS-I	Modified Rankin Scale; secondary: BP, QoL, mobility	Serious	Self-selection into the control group creates substantial confounding despite blinded outcome assessment and registered protocol.	Serious	Explicitly described as 'pseudorandomized' — CON group comprised those unwilling to be randomized (self-selected); thus EX1/EX2 vs CON comparison is non-randomised and prone to confounding by motivation.	Moderate	Consecutive selection from hospital records; 3,857 screened, 717 eligible, 680 randomized/allocated.	Low	Three clearly defined arms (EX2 twice daily, EX1 once daily, low-intensity control).	Moderate	Open-label intervention; assessors blinded to intervention allocation.	Low	Low attrition (39 of 680 lost to follow-up); 641 analysed.	Low	Assessor-blinded measurement with standardized instruments; objective resting BP and validated scales.	Low	Trial registered (NCT03736200) with primary outcome (mRS) pre-specified.
Tollar2021_EX1	non-RCT	ROBINS-I	Modified Rankin Scale (mRS); secondary: BP, mobility, QoL	Serious	Pseudorandomized design with self-selected control group introduces serious confounding and selection bias despite otherwise rigorous conduct.	Serious	Pseudorandomized trial: participants unwilling to be randomised were assigned to the CON group, leading to non-random allocation and likely confounding by motivation, severity and self-selection.	Serious	Group allocation based partly on willingness to be randomised (CON arm); this introduces selection bias related to baseline characteristics.	Low	Interventions (EX1, EX2, CON) clearly defined with explicit session frequency and intensity protocols.	Moderate	Participants were not blinded and could perceive intervention differences; therapists delivering interventions different from assessors but no ITT specified.	Low	Loss to follow-up was small (~6%); 641 of 680 randomised analysed.	Low	Outcome assessors were blinded to allocation; standardized BP and mRS measures used.	Low	Trial registered prospectively (NCT03736200); outcomes reported match protocol.
Tollar2021_CON	non-RCT	ROBINS-I	Modified Rankin Scale (primary); secondary include blood pressure, 6MWT, BBS, Barthel Index, QoL after exergaming vs standard care in subacute ischemic stroke	Serious	Pseudo-randomized design with self-selection of unwilling-to-be-randomized patients into control group results in serious risk of bias from confounding and selection.	Serious	Pseudorandomized design: participants unwilling to be randomized were assigned to CON group, introducing selection bias and potential confounding by motivation/willingness to engage in intensive rehabilitation.	Serious	Allocation to CON depended on patient preference (refusal to be randomized), not random assignment; this creates selection bias as motivated/eligible patients self-selected into exercise arms.	Low	Interventions clearly defined and protocolized (50 vs 25 sessions vs standard care); intervention classification based on observed receipt.	Low	Participants completed assigned interventions with documented adherence; sessions standardized and supervised.	Low	641 of 680 randomized completed the study (~94%); losses to follow-up reported transparently.	Low	Outcomes measured by certified physical therapists blinded to intervention allocation; standardized validated instruments used.	Low	Pre-registered (NCT03736200); pre-specified primary (mRS) and secondary outcomes reported.
Cipriano2021_ET_HTN	non-RCT	ROBINS-I	Heart rate variability and blood pressure	Serious	Open clinical trial without randomisation raises serious risk of confounding despite well-defined interventions and objective outcomes.	Serious	Comparative open clinical trial without randomisation; allocation method not described; groups differ in baseline characteristics that could confound outcomes.	Moderate	Volunteers recruited by email with pre-specified inclusion/exclusion criteria; substantial attrition during eligibility evaluation (90 to 48).	Low	Both ET and CPAP protocols clearly defined and consistent with guidelines.	Moderate	9/48 dropped out during treatments due to lack of compliance, time mismatches or withdrawal; no formal protocol deviation analysis.	Moderate	Final analysis on 39/48; dropouts described but ITT not applied.	Moderate	Objective HRV and BP measures; participants not blinded to intervention; assessor blinding not described.	Moderate	No prospective trial registration referenced; multiple HRV outcomes reported.
Cipriano2021_ET_nonHTN	non-RCT	ROBINS-I	Change in HRV parameters and BP after 2-month exercise training vs CPAP in moderate-to-severe OSA	Moderate	Non-randomized comparative trial with substantial dropouts and unblinded outcome analysis yields moderate risk of bias.	Moderate	Open clinical trial described as comparative; allocation to CPAP vs ET groups not clearly described as randomized; potential baseline confounding.	Moderate	Patients recruited by email and divided into CPAP and ET groups; flow diagram shows substantial exclusions (51 of 90); selection may relate to preference and feasibility.	Low	Both interventions (CPAP and aerobic ET) clearly defined.	Moderate	Substantial dropouts (5 in ET, 4 in CPAP) due to lack of compliance or time mismatches.	Moderate	39 of 48 (~19%) completed and were analyzed; no ITT analysis described.	Moderate	HRV from ECG analyzed with software; no mention of blinding of analysts to group assignment.	No information	No prespecified protocol/registration cited.
Polito2020	RCT	RoB 2	Resting systolic and diastolic blood pressure; muscle strength	Some concerns	RCT with standardized BP measurement but with unclear randomization/allocation concealment, per-protocol analysis, and no trial registration noted.															Some concerns	Randomized-controlled design with three groups (CON, SET1, SET3); randomization method not detailed; no mention of allocation concealment.	Some concerns	Open-label intervention; 4 dropouts excluded (2 CON, 2 SET3); analysis appears to be per-protocol.	Some concerns	Dropouts excluded (4/42); >80% attendance required for inclusion; ITT not used.	Low	BP measured per AHA guidelines with automated equipment; experienced evaluator for exercise BP using auscultatory method.	Some concerns	No trial registration mentioned; declaration of Helsinki cited; outcomes consistent with stated objectives.
Jamka2021	RCT	RoB 2	Body composition and cardiometabolic markers including SBP/DBP	Some concerns	Randomised trial with comparable groups and consistent outcome measurement, but retrospective registration, lack of allocation concealment details and per-protocol analysis raise some concerns.															Some concerns	Randomised trial with allocation to endurance vs endurance-strength groups; specific method of randomisation and allocation concealment not described in first 10 pages.	Some concerns	Open-label exercise comparison; participants and supervisors aware of allocation. Both groups received structured supervised training thrice weekly.	Some concerns	Of 101 randomised, 85 completed (16% dropout); analysis appears to be per-protocol; no ITT analysis specified.	Low	BP measured before and after intervention with standardised methods (oscillometric/auscultatory) and similar between groups.	Some concerns	Trial was registered retrospectively (DRKS00019832, 2020), after study completion in 2016, raising risk of selective reporting.
VargasMolina2021	RCT	RoB 2	Systolic and diastolic blood pressure, visceral adipose tissue	Some concerns	Small RCT (n=21) with limited details on randomisation, blinding and prospective registration; post-randomisation exclusion noted.															Some concerns	Participants randomly assigned to KD or NKD groups; convenience sample and method of sequence generation/allocation concealment not described.	Some concerns	Open-label dietary intervention; participants and researchers cannot be blinded to diet assignment; one KD participant excluded post-randomisation for non-compliance.	Some concerns	21 of 22 randomised completed (one excluded after first week for failing ketosis test); ITT analysis not described.	Some concerns	BP measured with validated automated monitor using standard protocol; assessor blinding not described.	Some concerns	No prospective registration cited; outcomes reported match those described in methods.
Foulkes2021_ExMilk	RCT	RoB 2	Blood pressure and blood lipids (secondary analysis)	Some concerns	Well-conducted factorial RCT but with unblinded participants/staff and retrospective registration; BP/lipid endpoints were secondary analyses.															Low	Computer-generated randomisation by statistician, stratified by age and baseline calcium intake; 2x2 factorial design; registered (ACTRN12617001224314, retrospectively).	Some concerns	Participants and research staff not blinded to group allocation; supervised exercise compliance averaged 63%.	Low	Only 8/180 (4%) did not complete 18-month testing; ITT with sensitivity analysis.	Some concerns	Objective automated BP and lab-measured lipids; outcome assessor blinding not explicitly described.	Some concerns	Pre-planned secondary analysis of trial primarily powered for bone outcomes; retrospective registration.
Foulkes2021_Ex	RCT	RoB 2	Blood pressure and blood lipids (secondary analysis)	Some concerns	Well-randomized registered RCT with objective measurements but unblinded participants/staff and secondary analysis design.															Low	18-month RCT with 2x2 factorial design (n=180); randomization by statistician using computer-generated study numbers, stratified by age and dietary calcium intake; registered (ACTRN12617001224314).	Some concerns	Participants and research staff not blinded to group allocation (acknowledged); compliance tracked via exercise cards and milk consumption calendars.	Low	Pre-planned secondary analysis from previously published primary trial; assessments at multiple timepoints with adjustment for medication use.	Low	Automated BP monitor with standardized measurement protocol; objective biochemical assays.	Some concerns	Pre-planned secondary analysis; trial registered but BP/lipids reported as secondary outcomes from a trial primarily focused on bone outcomes.
Foulkes2021_Milk	RCT	RoB 2	Blood pressure and blood lipids over 18 months in middle-aged/older men randomized to exercise, fortified milk, both, or control (secondary analysis of factorial trial)	Some concerns	Well-conducted factorial RCT with pre-specified secondary analysis and high completion rate, but lack of blinding and powering for primary bone outcome create some concerns.															Low	Randomization by statistician using computer-generated allocation stratified by age and baseline calcium intake; baseline characteristics balanced.	Some concerns	Participants and research staff not blinded to allocation; ITT analysis with sensitivity per-protocol analysis performed; mean exercise adherence 63%.	Low	172 of 180 (96%) completed 18-month assessment; reasons for attrition reported; ITT analysis used.	Low	BP measured with automated monitor following standardized protocol; blood lipids assessed via automated chemistry analyzer; objective measures.	Some concerns	Registered with ANZCTR (ACTRN12617001224314); this is a pre-planned secondary analysis but the trial was originally powered for bone outcomes.
Foulkes2021_Control	RCT	RoB 2	Blood pressure and blood lipids (secondary analysis)	Low	Registered RCT with robust randomisation, ITT analysis, low attrition, and objective outcomes; lack of blinding is a minor concern but unlikely to bias objective measures.															Low	Computer-generated randomisation with stratification by age and dietary calcium; 2x2 factorial design; trial registered (ACTRN12617001224314).	Low	ITT analysis used; sensitivity analyses with per-protocol approach (adherence thresholds); compliance to interventions documented (63% exercise, 90% milk).	Low	8/180 (4%) attrition; reasons documented; ITT approach with mixed models.	Some concerns	Participants and research staff not blinded to group allocation; however BP and lipids are objective measures.	Low	Registered trial; this is a pre-planned secondary analysis.
Werner2021	RCT	RoB 2	Arterial stiffness (beta-stiffness index, PWV); BP secondary outcome	Some concerns	Small RCT with valid measurements and full follow-up, but unclear allocation concealment, no blinding of assessors and absence of trial registration raise some concerns.															Some concerns	Participants randomly assigned to control, high-volume or high-intensity training groups; specific randomisation method and allocation concealment not described.	Some concerns	Open-label intervention; participants and trainers aware of allocation. Cardiovascular training avoidance enforced via activity logs but compliance verification limited. No mention of blinded outcome assessors.	Low	All 30 randomised participants completed and were analysed; reported adherence ~96%.	Low	BP measured by auscultation per AHA guidelines using validated automated device; arterial stiffness assessed with validated tonometry method.	Some concerns	No mention of prospective trial registration or pre-specified protocol in first 10 pages.
Werner2021b	RCT	RoB 2	Beta-stiffness index (arterial stiffness); secondary: BP, pulse wave velocity, maximal strength	Some concerns	Small RCT with adequate methodology but limited reporting on randomisation procedure, blinding and prospective registration.															Some concerns	30 men randomly assigned to CON, HI or HV groups after baseline testing; method of sequence generation and allocation concealment not described.	Some concerns	Open-label exercise intervention; no blinding of participants/trainers; adherence ~96%; no ITT specified.	Low	All 30 randomised subjects appear to have completed pre- and post-assessments based on the reported data.	Some concerns	BP and vascular measurements followed AHA standards using validated equipment; assessor blinding not described.	Some concerns	No prospective registration cited; reported outcomes match those described in methods.
Werner2021c	RCT	RoB 2	Beta-stiffness index (primary), arterial stiffness indices and blood pressure after 12 weeks of high-intensity vs high-volume resistance training in young untrained men	Some concerns	Small RCT with objective outcome measurement but lacks detail on randomization process, allocation concealment, missing data, and pre-registration.															Some concerns	Subjects randomized to CON, HI, or HV groups, but no detail on sequence generation or allocation concealment; baseline difference in bench press between control and exercise groups noted.	Some concerns	Open-label trial; subjects in resistance training groups supervised by certified strength specialists; 96% adherence reported; ITT analysis not explicitly described.	Some concerns	No information on dropouts or missing data; 30 subjects from 38 screened with no detail on attrition during the 12-week intervention.	Low	Arterial stiffness assessed using validated tonometry/ultrasound methods; BP measured per AHA guidelines with automated sphygmomanometer; outcome measures are objective.	Some concerns	No mention of pre-registration; pre-specified primary outcome (beta-stiffness index) and secondary outcomes reported.
Wang2021	non-RCT	ROBINS-I	Responsiveness of blood pressure after 12-week community-based exercise program	Serious	Retrospective single-arm cohort without control group; substantial selection bias and uncontrolled confounding limit causal inference.	Serious	Retrospective cohort/secondary analysis of single-arm community-based exercise program; no control group; analyses confounded by sociodemographic, health behaviour, and cardiovascular risk factors.	Serious	Retrospective analysis with multiple inclusion exclusions: 172 recruited, 136 analysed after restricting to those aged >65 with no CVD and no missing data; selection bias likely.	Low	Community-based exercise program clearly defined (weekly 60-min sessions over 12 weeks).	Moderate	Attendance ≥80% required; no comparator arm to assess deviations.	Moderate	Subjects with missing data excluded a priori from analysis.	Low	Objective BP measurement using automated sphygmomanometer per JNC 7 guidelines.	Moderate	Secondary analysis of pilot program; no protocol registration cited.
Wang2020	non-RCT	ROBINS-I	Pain self-efficacy, physical and mental health, vital signs, ROM and muscle strength	Serious	Non-randomised self-selected group allocation with high attrition raises serious risk of selection bias and confounding.	Serious	Participants joined WTCB or control groups 'at their will' (self-selection); no randomisation; potential motivation/health confounders not adjusted for.	Serious	Self-selection into groups within a single senior living facility introduces selection bias.	Low	WTCB12 intervention clearly defined with detailed protocol.	Moderate	7/26 lost (relocation or loss of interest); no formal adherence analysis.	Moderate	Only 19/26 (73%) completed; analysis on completers without imputation.	Moderate	Objective measures (BP, HR, ROM, muscle strength) but assessor blinding not described.	Moderate	No prospective trial registration; multiple outcomes assessed in small sample.
